# Exome-wide rare-variant associations vary across disease trajectories

**DOI:** 10.64898/2026.11.14.26368035

**Authors:** Ying Wang, Weijun Luo, Linfeng Hu, Tony Chen, Wenhan Lu, Connor Dowd, Cindy Wen, Wenjian Bi, Satoshi Koyama, Ida Surakka, Benjamin M. Neale, Mark Daly, Pradeep Natarajan, Alicia R. Martin, Wei Zhou

## Abstract

Genetic studies of chronic disease typically collapse longitudinal clinical histories into binary case-control outcomes, obscuring disease timing and differences in genetic association patterns across disease transitions. Time-to-event analysis can preserve this information, but rare-variant analysis of post-diagnosis progression is challenged by sparse carrier-events and extensive censoring. We developed GATE-GENE, a scalable gene-based framework that maintains calibration under these conditions. Across 300 onset phenotypes in UK Biobank (UKB), GATE-GENE identified 107 exome-wide significant germline associations involving 89 genes and 67 diseases. Across 95 multi-state trajectories comprising baseline (T0), an upstream disease state (T1) and a downstream disease state (T2), disease onset (T0→T1) and subsequent progression (T1→T2) showed limited detectable sharing of rare-variant association signals. Progression showed greater concordance of gene-level association signals with downstream phenotypes (T0→T2) when the analyses shared T2 events occurring after T1. Removing overlapping downstream events reduced the median correlation between gene-level association signals from 0.063 to 0.001, after accounting for background correlation. Null simulations reproduced the relationship between event overlap and concordance without genetic effects, whereas additional simulations showed that near-zero concordance could persist despite extensive underlying causal-gene sharing. This attenuation was reproduced across three ancestry groups in All of Us. Cross-biobank meta-analysis identified 12 additional exome-wide significant progression associations beyond three UKB discoveries, although clinical sensitivity analyses suggested that the strongest *PKD1* signals largely reflected underlying cystic kidney disease. Together, these findings establish GATE-GENE for investigating rare-variant associations with disease timing and progression, while demonstrating how overlapping clinical events and limited carrier-event information complicate inference about genetic sharing across disease transitions.

## Supplementary Tables for "Exome-wide rare-variant associations vary across disease trajectories" (part 1 of 2)

### Sheet: Table of Contents
Supplementary Tables — Table of Contents
STable 1. Follow-up, censoring and curation outcome for the 834 candidate incident-onset phenotypes (UK Biobank EUR)
STable 2. Multi-state disease trajectories and per-transition risk-set summaries (UK Biobank EUR)
STable 3. All of Us multi-state trajectories and per-transition risk-set summaries by ancestry (EUR, AFR, AMR)
STable 4. Null-simulation type I error stratified by censoring level, test statistic, mask class, MAF ceiling and carrier allele count (MAC), with exceedance counts, rate/alpha ratios, Wilson 95% confidence intervals and tail lambda_0.01. Table A: alpha = 2.5e-6 by censoring x statistic; other blocks at alpha = 1e-4 for fine strata.
STable 5. Scenarios for the simulation study evaluating power of GATE-GENE and SAIGE-GENE+
STable 6. Median -log10(P) values for GATE-GENE and SAIGE-GENE+ across simulation scenarios. A second block reports empirical power, the proportion of causal-gene tests reaching the exome-wide threshold (alpha = 2.5e-6), for the same simulations; paired P values are two-sided exact tests on discordant pairs (the two methods were applied to identical simulated data).
STable 7. Exome-wide significant gene-phenotype onset associations across phenotype layers, with germline/somatic classification
STable 8. Clinical-domain discovery yield for the core onset atlas, with event- and censoring-adjusted rate ratios
STable 9. Significant gene-set over-representation results across prespecified rare-variant gene lists
STable 10. Pathway overlaps and contributing genes for union and category-stratified enrichment analyses
STable 11. Sensitivity of union-level pathway enrichment to cancer-predisposition genes
STable 12. Leave-one-gene-out sensitivity of pathway enrichment
STable 13. Phenotype-resolved (ACAT-combined) pathway associations across the 300 core onset phenotypes
STable 14. Leading phenotype-specific contributions to phenotype-resolved pathway signals
STable 15. Phenotype-level rare- and common-variant association burden across the 300 core onset phenotypes
STable 16. Event-adjusted models of rare-common convergence: specifications and estimates
STable 17. Positional overlaps between germline rare-variant genes and genome-wide significant common leads (+/-250 kb, MHC excluded)
STable 18. Conditional rare-variant analyses at common-variant loci: per-pair estimates and excluded unstable fits
STable 19. Tail calibration (lambda_0.01) and observed/expected significant-gene counts for the 165 distinct transition scans underlying the 285 UK Biobank trajectory arms
STable 20. Cross-stage look-ups: meta-analysis progression genes in onset scans and onset discoveries in progression scans
STable 21. Detectability of onset-progression sharing, assessed by simulating a continuum of true shared-gene fraction at the observed event counts and carrier spectrum, and empirically by restricting to the best-powered trajectories.
STable 22. Dependence-aware inference for the route-overlap gradient. Trajectories reuse intermediate and downstream phenotypes (91 UK Biobank route-aware trajectories span 37 distinct intermediates and 44 distinct endpoints), so ordinary least-squares intervals across trajectories are anti-conservative. The regression of excess progression-to-downstream concordance on route overlap is repeated under cluster-robust variance estimation, cluster bootstrap, a crossed random-intercept model and a block permutation preserving shared-endpoint structure, for the marginal and the direct downstream definitions, and separately within each All of Us ancestry group. Slopes and intervals are per 10% increase in route overlap.
STable 23. Route-free baseline-to-downstream (T0->T2) analyses, per trajectory. The PRIMARY route-free arm is the cause-specific direct T0->T2 transition, in which an incident T1 diagnosis ends the participant's time at risk for the direct route and same-day T1/T2 records contribute an event to neither transition (91 of 95 trajectories, median 2,611 events); its per-trajectory values are the columns suffixed _direct. The ever-T1 exclusion below is retained as a UK Biobank sensitivity analysis (90 trajectories); the two agree at Pearson r = 0.98 across trajectories (median excess 0.0011 versus 0.0012; paired P = 0.40) while making opposite assumptions about participants whose upstream code is recorded only after the downstream event. For each of the 90 trajectories with a T1-free arm, the T0->T2 scan was rebuilt excluding every participant who ever carried the upstream (T1) phecode, so that it shares no participants or downstream events with the progression (T1->T2) scan. Columns give the Spearman correlation of gene-level -log10P between the progression scan and (i) the T1-free T0->T2 scan, (ii) the standard T0->T2 scan and (iii) the upstream onset scan; the corresponding excess over the composition-matched disjoint null; event counts before and after the restriction; and the fraction of T2 events contributed by participants who ever carried the T1 phecode (event overlap). Because that exclusion ignores the timing of the T1 record, the overlap is decomposed into the events reached through incident T1 (T1 after baseline and before the T2 event -- the route genuinely shared with the progression scan; median 10.6%, IQR 6.8-14.2%), those in participants whose T1 predated baseline (median 4.0%) and those in participants who recorded T1 only after the T2 event (median 9.3%, IQR 6.3-16.2%); the three sum to the overlap (median 26.6%). The final column gives the events retained by the cause-specific direct T0->T2 scan, in which incident T1 censors the direct-route risk period instead of excluding the participant. Gene-level P values were harmonised exactly as in the production scans (flat ACAT over the six mask cells with max_MAF 0.001 and 0.01). A second block reports the same contrast under two metrics that do not use P-value ranks (burden effect-size correlation and top-200 gene overlap). A third block of columns reports the cause-specific direct T0->T2 arm, in which incident T1 ends the direct-route risk period instead of excluding the participant and same-day T1/T2 records contribute an event to neither transition (91 of 95 trajectories; median 2,611 events). It uses no information arising after the downstream event and agrees with the T1-free arm at Pearson r = 0.98 across trajectories (median excess 0.0011 versus 0.0012; paired P = 0.40).
STable 24. Illness-death simulation study: median excess concordance over the disjoint matched null by generative scenario (A: T1-susceptibility-only effects; B: shared correlated effects; C: transition-specific downstream-disease effects) and EHR under-ascertainment, including the high-bypass and T1-free T0-&gt;T2 discriminators. Per-replicate results in sim_illness_death_results.tsv (code: scripts/ukb_traj/sim_illness_death_architecture.R).
STable 25. Sensitivity analyses for the 12 new cross-biobank meta-analysis progression associations
STable 26. Per-stratum evidence for the 12 progression associations exome-wide in the UKB+AoU meta-analysis: winning-mask burden beta, SE, one-sided P and MAC per stratum (UKB, AoU-EUR, AoU-AFR, AoU-AMR), direction concordance, leave-one-stratum-out worst P, random-effects P, and (PKD1) cystic-code sensitivity omnibus P. Minor-allele counts below 40 in All of Us strata are shown as "&lt;40" in accordance with the All of Us Data and Statistics Dissemination Policy; UK Biobank counts are unrestricted.
STable 27. Multiple-testing accounting per discovery family: scans, gene-level omnibus tests, expected false positives under the global null at the per-scan exome-wide threshold, observed exome-wide associations, and family-wise Benjamini-Hochberg (FDR 5%) sensitivity counts.
STable 28. PKD1 cystic-kidney-disease code sensitivity in both biobanks: (a) recomputed cross-biobank meta-analysis with the exclusion applied in All of Us (S1 = any cystic code; S2 = code recorded by T1+90 days); (b) per-stratum winning-mask allele accounting and cystic-code enrichment among carriers; (c) exclusion meta-analysis with the exclusion applied in BOTH cohorts (weighted Stouffer; weights fixed at published per-stratum SEs; S0 reproduces the published P values); (d) All of Us exclusion audit (participants and events per arm); (e) UK Biobank exclusion audit. Cystic codes: ICD-9 753.1x / ICD-10 Q61.x (UKB phecode 751.21). All of Us minor-allele counts below 40 are suppressed, as is any All of Us event count that would otherwise be recoverable by subtraction and falls at or below 20 (shown as "withheld"), in accordance with the All of Us Data and Statistics Dissemination Policy; percentages are retained. UK Biobank counts are unrestricted.
STable 29. Native All of Us exome-wide discoveries with UK Biobank classification [refreshed to the final 699-unit analysis set: 203 exome-wide hits (calibrated-scan classes EUR 40, AFR 16, AMR 8)]
STable 30. Prespecified clonal-haematopoiesis and myeloid/lymphoid predisposition gene list used for somatic classification
STable 31. Over-representation of germline onset genes in GTEx v8 tissue-expression gene sets
STable 32. Clinical corroboration of UK Biobank progression endpoints: (a) validation rates of downstream (T2) events against objective records (OPCS-4 procedures, primary-care antibiotic dispensing, cardiac cause of death) by corroborator class and time window, among events whose full corroboration window falls within source coverage; (b) event-demotion accounting (assessable-but-uncorroborated events censored at the event date); (c) carrier-level Cox models for the progression candidates F13A1 (CAD→MI) and GSDME/DFNA5 (BPH→UTI): baseline, adjusted for pre-entry coding intensity (log1p distinct phecodes in the 2 years before entry), and the conservative validated-event refit.
STable 33. GATE-STAAR simulation comparison mask definitions, weighting schemes and software options configurations.
STable 34. Bypass-restricted sensitivity of cross-transition association sharing in UK Biobank and All of Us

### Sheet: STable 1
STable 1. Follow-up, censoring and curation outcome for the 834 candidate incident-onset phenotypes (UK Biobank EUR)
Phenotype	Phecode	Final Action	Main set flag	N	Events	Censored	Censoring (%)	Median follow-up (years)	Follow-up IQR, lower	Follow-up IQR, upper	Median attained age at diagnosis (years)	Onset-age IQR, lower	Onset-age IQR, upper	Mean attained age at diagnosis (years)	s.d. attained age at diagnosis
Abdominal hernia	550	supplementary	not_main	239071	19873	219198	91.6874	11.9505	9.23901	13.6044	67.6786	61.8654	72.522	66.6977	8.0077
Abdominal pain	785	exclude	not_main	242340	8388	233952	96.5387	11.9918	9.29396	13.6181	65.7857	58.5955	71.456	64.6989	9.0248
Abnormal findings examination of lungs	514	exclude	not_main	250279	1869	248410	99.2532	12.0055	9.31868	13.6291	71.7335	66.3159	75.8791	70.5531	7.329
Abnormal findings on exam of gastrointestinal tract/abdominal area	564.8	exclude	not_main	194387	541	193846	99.7217	11.6731	8.8956	13.4753	71.3599	64.5467	75.6209	69.6218	8.2872
Abnormal findings on examination of urine	598	exclude	not_main	250255	649	249606	99.7407	12	9.3	13.6209	68.739	62.0659	74.0577	67.4111	8.92355
Abnormal function study of cardiovascular system	429.2	exclude	not_main	239781	275	239506	99.8853	11.9451	9.22802	13.5962	71.8846	65.9038	76.5755	70.2503	8.24993
Abnormal glucose	250.4	exclude	not_main	224744	860	223884	99.6173	11.8984	9.15385	13.5769	73.7843	67.8146	77.5412	72.0704	7.56263
Abnormal heart sounds	396	exclude	not_main	239066	5790	233276	97.5781	11.9505	9.22802	13.6016	70.0934	63.6607	74.9636	68.6926	8.353
Abnormal involuntary movements	350.1	exclude	not_main	243759	641	243118	99.737	11.9615	9.23626	13.6044	71.3187	65.3352	75.8462	69.8983	8.24937
Abnormal movement	350	exclude	not_main	250141	7023	243118	97.1924	12.0247	9.32967	13.6456	74.3022	69.0975	77.9766	72.7051	7.23862
Abnormal results of function study of liver	573.7	exclude	not_main	242656	3141	239515	98.7056	11.9945	9.29945	13.6181	70.9698	64.3709	75.7033	69.4899	8.22865
Abnormal serum enzyme levels	573.9	exclude	not_main	239747	232	239515	99.9032	11.9698	9.25824	13.6016	74.2596	67.2129	77.6456	71.8315	8.00872
Abnormal sputum	516	exclude	not_main	249884	1662	248222	99.3349	12	9.30769	13.6236	70.4437	63.875	75.0618	68.8626	8.03122
Abnormality of gait	350.2	exclude	not_main	249367	6249	243118	97.4941	12.0165	9.32143	13.6429	74.6016	69.6841	78.2143	73.1715	6.92334
Acquired absence of breast	175	exclude	not_main	121886	2331	119555	98.0876	12	9.37912	13.6181	67.4451	59.5302	73.25	66.0004	9.20412
Acquired foot deformities	735	supplementary	not_main	244770	3296	241474	98.6534	11.978	9.27198	13.6099	65.3956	59.8297	70.0288	64.7374	7.39378
Acute upper respiratory infections of multiple or unspecified sites	465	exclude	not_main	250261	492	249769	99.8034	12	9.3	13.6236	67.6085	60.5865	73.5968	66.5188	8.84601
Adverse effects of sedatives or other central nervous system depressants and anesthetics	967	exclude	not_main	216637	312	216325	99.856	11.8791	9.11813	13.5687	68.9657	61.726	73.919	67.153	8.87836
Adverse reaction to serum or vaccine	941	exclude	not_main	246695	328	246367	99.867	11.978	9.26374	13.6099	71.5055	65.8462	75.4004	70.1982	7.47043
Alcohol-related disorders	317	supplementary	not_main	238722	7541	231181	96.8411	12	9.30495	13.6209	66.9011	59.8626	72.4451	65.8568	8.62141
Allergy/adverse effect of penicillin	960.2	exclude	not_main	229312	12987	216325	94.3365	11.9588	9.25	13.6071	67.5934	60.7514	72.6607	66.2996	8.52429
Altered mental status	292.4	exclude	not_main	238888	3043	235845	98.7262	11.9451	9.21703	13.6	73.3846	68.3764	77.3091	72.2335	6.979
Anal and rectal conditions	565	supplementary	not_main	238515	4303	234212	98.1959	11.9478	9.21703	13.5989	67.0357	60.0536	72.239	65.8025	8.65602
Anticoagulants causing adverse effects	964.1	exclude	not_main	216712	387	216325	99.8214	11.8791	9.12088	13.5687	73.6236	67.8269	77.1593	71.9044	7.16874
Anxiety disorders	300	supplementary	not_main	212903	9716	203187	95.4364	11.8352	9.06319	13.5577	68.4753	60.9677	74.0996	67.2019	8.76994
Aphakia and other disorders of lens	379.3	exclude	not_main	246136	2731	243405	98.8905	11.989	9.28022	13.6209	74.5907	70.8228	77.8901	73.775	5.8011
Appendiceal conditions	540	supplementary	not_main	250239	680	249559	99.7283	12	9.3022	13.6236	66.2747	58.5144	72.8015	65.4101	9.0328
Arteritis NOS	446.9	main	core_main	239883	268	239615	99.8883	11.9478	9.23352	13.5962	69.2157	64.7809	75.4341	69.1486	7.59058
Arthropathy NOS	716.9	supplementary	not_main	238101	25052	213049	89.4784	11.9341	9.21978	13.6	69.1841	63.5412	73.8771	68.2536	7.69844
Arthropathy associated with infections	711	supplementary	not_main	213333	284	213049	99.8669	11.7555	9	13.511	69.478	61.2246	74.513	67.5819	8.93464
Asphyxia and hypoxemia	1013	exclude	not_main	250434	218	250216	99.913	12	9.3	13.6236	72.2294	65.8029	76.7328	70.7966	8.19656
Atopic/contact dermatitis due to other or unspecified	939	supplementary	not_main	248407	2040	246367	99.1788	11.9945	9.28846	13.6209	71.8997	64.7933	76.6538	70.1012	8.57403
Back pain	760	exclude	not_main	247174	8188	238986	96.6874	11.9918	9.2967	13.6236	68.9588	61.8139	74.364	67.5377	8.87175
Bacterial infection NOS	41	exclude	not_main	243123	8244	234879	96.6091	12.022	9.34615	13.6374	70.8832	64.7218	75.6408	69.5438	8.08188
Burns	1000	exclude	not_main	250276	388	249888	99.845	12	9.3	13.6236	67.4052	58.4773	73.7452	65.7874	9.77075
Cancer, suspected or other	195	exclude	not_main	230225	28687	201538	87.5396	12.0879	9.54396	13.6621	69.4148	63.9849	73.9863	68.3951	7.71933
Cardiac pacemaker in situ	426.91	supplementary	not_main	216083	4164	211919	98.073	11.8269	9.0522	13.5467	72.4341	67.864	76.4732	71.5049	6.83528
Cardiac pacemaker/device in situ	426.9	supplementary	not_main	216171	4252	211919	98.033	11.8297	9.05495	13.5467	72.3544	67.7995	76.4093	71.4406	6.83975
Cataract	366	main	core_main	246110	33647	212463	86.3285	12.0824	9.40934	13.6923	72.5192	68.033	76.2088	71.6291	6.38075
Cerebral degeneration, unspecified	331.9	supplementary	not_main	234763	1001	233762	99.5736	11.9588	9.24451	13.6016	74.3077	69.4093	78.2555	72.9637	7.11587
Cerebral edema and compression of brain	348.2	supplementary	not_main	234068	306	233762	99.8693	11.9505	9.23626	13.5989	70.9313	64.9904	75.6346	69.2875	8.45087
Certain early complications of trauma or procedure	958	exclude	not_main	250394	277	250117	99.8894	12	9.3	13.6236	71.7363	65.2143	76.6703	69.9825	8.4853
Chemotherapy	197	exclude	not_main	206784	5246	201538	97.4631	11.9	9.25	13.5577	64.6113	57.8819	69.0309	63.0504	7.78086
Cholelithiasis and cholecystitis	574	supplementary	not_main	245387	8373	237014	96.5878	12.022	9.34341	13.6374	68.5027	61.7912	73.8187	67.3337	8.55118
Cholelithiasis with other cholecystitis	574.12	supplementary	not_main	238212	1198	237014	99.4971	11.9753	9.26648	13.6071	68.8777	62.0982	74.3764	67.7797	8.48789
Chronic airway obstruction	496	supplementary	not_main	227327	14873	212454	93.4574	11.9643	9.25	13.6099	70.3901	65.4533	74.6456	69.5451	7.04336
Chronic dermatitis due to solar radiation	938.2	main	core_main	247176	809	246367	99.6727	11.978	9.26648	13.6126	72.2802	67.7885	75.8599	71.2688	6.51514
Chronic pain	338.2	exclude	not_main	250286	293	249993	99.8829	12	9.29945	13.6209	65.0907	57.8764	72.7473	64.8857	9.52716
Chronic ulcer of skin	707	supplementary	not_main	250209	4102	246107	98.3606	12.022	9.33516	13.6401	73.6827	68.4265	77.7287	72.3503	7.19104
Coagulation defects	286	supplementary	not_main	248038	646	247392	99.7396	12	9.29945	13.6209	66.9409	59.1065	72.6655	65.6106	9.01348
Complication due to other implant and internal device	859	exclude	not_main	222305	1416	220889	99.363	11.9176	9.18681	13.5852	68.4025	61.7953	73.421	67.1184	8.36487
Complication of colostomy or enterostomy	853	exclude	not_main	221260	371	220889	99.8323	11.9093	9.17308	13.5797	69.3242	61.7321	74.7473	68.0275	8.44868
Complication of internal orthopedic device	858	exclude	not_main	223178	2289	220889	98.9744	11.9231	9.19505	13.5852	69.1923	63.467	74.0275	68.2778	7.80271
Complications of cardiac/vascular device, implant, and graft	854	exclude	not_main	222368	1479	220889	99.3349	11.9203	9.18681	13.5852	69.2527	63.4698	74.1044	68.2177	7.94273
Complications of surgical and medical procedures	1011	exclude	not_main	249991	1033	248958	99.5868	12	9.3022	13.6236	69.2802	62.6538	74.2418	67.9435	8.3996
Complications of transplants and reattached limbs	851	exclude	not_main	240616	19727	220889	91.8015	12.0385	9.37912	13.6511	68.4835	62.1868	73.3558	67.2343	8.3746
Congenital anomalies of great vessels	747.13	supplementary	not_main	249287	3010	246277	98.7926	12	9.3022	13.6236	73.1305	68.5419	77.1387	72.2176	6.58103
Contusion	916	exclude	not_main	250332	1216	249116	99.5142	12	9.3022	13.6264	74.0797	68	77.9705	72.149	7.87531
Corneal opacity and other disorders of cornea	364	supplementary	not_main	236041	1609	234432	99.3183	11.9176	9.18132	13.5907	74.8269	70.3544	78.228	73.4475	6.7178
Cough	512.8	exclude	not_main	240133	1281	238852	99.4665	11.956	9.23901	13.6	70.5659	63.9615	75.3901	69.147	8.35436
Crushing or internal injury to organs	1008	exclude	not_main	250316	730	249586	99.7084	12	9.3022	13.6236	69.8049	62.1099	75.7397	68.3098	9.16542
Curvature of spine	737	supplementary	not_main	243117	1643	241474	99.3242	11.9808	9.26923	13.6126	71.9973	66.1799	76.456	70.6248	7.80101
Cystitis and urethritis	592	supplementary	not_main	234850	841	234009	99.6419	11.9396	9.21978	13.5879	69.6758	64.5275	74	68.5934	7.5406
Degenerative disease of the spinal cord	334	supplementary	not_main	235429	1667	233762	99.2919	11.9615	9.25	13.6044	69.8516	63.772	74.511	68.609	7.96165
Degenerative skin conditions and other dermatoses	702	supplementary	not_main	249213	1539	247674	99.3825	11.9973	9.2967	13.6209	71.5797	66.7074	75.7376	70.6697	6.99989
Derangement of joint, non-traumatic	742	supplementary	not_main	248734	478	248256	99.8078	11.9945	9.28846	13.6154	62.8448	54.0089	70.4169	62.1371	9.80835
Dermatitis due to solar radiation	938	supplementary	not_main	247217	850	246367	99.6562	11.9808	9.26923	13.6126	72.1648	67.5996	75.7953	71.1212	6.61359
Diffuse diseases of connective tissue	709	supplementary	not_main	244977	822	244155	99.6645	11.9753	9.26374	13.6071	68.1456	61.6429	72.8674	66.87	8.11649
Digestive congenital anomalies	750	supplementary	not_main	249597	297	249300	99.881	12	9.29945	13.6209	69.8516	65.1456	74.3984	69.0173	7.34371
Diseases and other conditions of the tongue	529	supplementary	not_main	249344	203	249141	99.9186	12	9.29945	13.6209	67.217	61.7679	72.9245	66.8141	8.27287
Diseases of esophagus	530	supplementary	not_main	239871	19870	220001	91.7164	11.9698	9.26648	13.6181	67.875	61.7589	72.8977	66.8827	8.1485
Diseases of hard tissues of teeth	521	supplementary	not_main	248884	490	248394	99.8031	12	9.29945	13.6209	64.8846	57.7253	70.7315	63.9722	8.93882
Diseases of sebaceous glands	706	supplementary	not_main	249385	574	248811	99.7698	12	9.29945	13.6236	65.8668	58.737	70.7788	64.593	8.91337
Diseases of white blood cells	288	supplementary	not_main	247176	3047	244129	98.7673	12.011	9.33516	13.6291	68.9286	63.1429	73.9753	67.8678	8.05549
Dislocation	830	exclude	not_main	244653	4935	239718	97.9829	12.0137	9.32967	13.6346	71.4451	65.2898	76.2129	70.0949	8.10551
Disorder of skin and subcutaneous tissue NOS	689	supplementary	not_main	250056	1582	248474	99.3673	12	9.3	13.6236	71.9849	66.397	76.4162	70.5395	7.80937
Disorders involving the immune mechanism	279	supplementary	not_main	250337	317	250020	99.8734	12	9.3	13.6209	69.1016	63.3654	73.6126	67.9296	8.02771
Disorders of fluid, electrolyte, and acid-base balance	276	supplementary	not_main	249730	15308	234422	93.8702	12.0797	9.41484	13.6786	72.9794	67.4478	77.0082	71.5924	7.36803
Disorders of lipoid metabolism	272	supplementary	not_main	242450	27522	214928	88.6484	12.0027	9.32967	13.6456	69.0357	64.0666	73.3626	68.2361	7.19132
Disorders of menstruation and other abnormal bleeding from female genital tract	626	supplementary	not_main	125817	860	124957	99.3165	12	9.32143	13.6126	49.0041	46.193	52.4437	50.9625	7.95809
Disorders of mineral metabolism	275	supplementary	not_main	250124	4661	245463	98.1365	12.0137	9.32692	13.6346	71.6923	65.5604	76.3297	70.3382	7.94578
Disorders of muscle, ligament, and fascia	728	supplementary	not_main	238297	1302	236995	99.4536	11.9643	9.23901	13.6044	67.1662	62.4114	71.0474	66.3939	6.66132
Disorders of other cranial nerves	352	supplementary	not_main	241065	980	240085	99.5935	11.9698	9.25824	13.6044	68.7527	62.5536	74.0824	67.8851	8.07086
Disorders of penis	604	supplementary	not_main	103652	911	102741	99.1211	11.8764	9.09066	13.5714	68.2005	61.5261	73.956	67.3788	8.63451
Disorders of protein plasma/amino-acid transport and metabolism	270	supplementary	not_main	249986	682	249304	99.7272	12	9.29945	13.6209	73.1126	68.3365	77.2624	72.1745	6.7531
Disorders of refraction and accommodation; blindness and low vision	367	supplementary	not_main	250085	5796	244289	97.6824	12.0082	9.31044	13.6401	74.1099	68.9657	77.7342	72.5653	7.17341
Disorders of the pituitary gland and its hypothalamic control	253	supplementary	not_main	246653	602	246051	99.7559	11.9863	9.28022	13.6154	70.2198	63.3709	75.1078	68.6204	8.71881
Diverticulosis and diverticulitis	562	main	core_main	214224	20378	193846	90.4875	11.8159	9.04121	13.5495	68.6676	63.261	73.1511	67.7863	7.39793
Dizziness and giddiness (Light-headedness and vertigo)	386.9	exclude	not_main	248568	2385	246183	99.0405	11.9973	9.29396	13.6209	71.4011	64.8049	75.8846	69.7382	8.2239
Edema	782.3	exclude	not_main	250276	2197	248079	99.1222	12.0055	9.31593	13.6291	73.011	67.4918	77.2253	71.6345	7.41302
Effects of heat, cold and air pressure	1014	exclude	not_main	250371	278	250093	99.889	12	9.3	13.6236	68.2967	61.3455	74.7136	67.5865	8.82612
Effects of other external causes	1015	exclude	not_main	250149	1257	248892	99.4975	12	9.3022	13.6236	69.3489	62.7033	74.3984	68.2088	8.47953
Effects radiation NOS	990	exclude	not_main	250209	6079	244130	97.5704	12.022	9.3489	13.6346	70.8681	65.4698	75.0082	69.5883	7.51147
Elevated blood pressure reading without diagnosis of hypertension	402	exclude	not_main	158836	268	158568	99.8313	11.5137	8.67857	13.4	69.4066	62.1477	74.3537	67.6048	8.89079
Erythematous conditions	695	supplementary	not_main	246388	1312	245076	99.4675	11.9863	9.27747	13.6154	69.9739	63.0048	74.717	68.5403	8.28639
Extrapyramidal disease and abnormal movement disorders	333	supplementary	not_main	235211	1449	233762	99.384	11.9615	9.25	13.6044	71.9038	66.0934	76.0797	70.4805	7.60823
Family history	1100	exclude	not_main	250298	1546	248752	99.3823	12	9.3022	13.6264	70.6195	64.0495	75.1779	68.9641	8.12292
Fever of unknown origin	783	exclude	not_main	250138	2121	248017	99.1521	12.0082	9.31868	13.6291	69.1346	62.9313	74.3599	68.0765	8.3291
Foreign body injury	1001	exclude	not_main	250347	345	250002	99.8622	12	9.3	13.6236	68.9011	61.5192	74.9258	67.7433	8.88694
Fracture of ankle and foot	801	exclude	not_main	239119	571	238548	99.7612	11.9698	9.25	13.6071	67.7033	59.9245	73.2335	66.4414	8.8152
Fracture of clavicle or scapula	803.3	exclude	not_main	239786	1238	238548	99.4837	11.9753	9.26099	13.6126	70.8613	63.41	76.2431	69.0134	9.21221
Fracture of hand or wrist	804	exclude	not_main	239333	785	238548	99.672	11.9698	9.25275	13.6071	67.6291	59.4011	74.0495	66.421	9.59201
Fracture of humerus	803.1	exclude	not_main	239405	857	238548	99.642	11.9725	9.25549	13.6099	70.8874	64.6896	76.0275	69.6928	8.20576
Fracture of lower limb	800	exclude	not_main	241967	3419	238548	98.587	11.9973	9.28846	13.6236	71.8049	65.5151	76.5041	70.3907	8.12125
Fracture of neck of femur	800.1	exclude	not_main	239938	1390	238548	99.4207	11.978	9.26374	13.6126	74.0151	69.4409	78.0865	73.0454	6.65301
Fracture of pelvis	802	exclude	not_main	239384	836	238548	99.6508	11.9725	9.25549	13.6099	73.8736	68.7321	78.1202	72.4899	7.68542
Fracture of radius and ulna	803.2	exclude	not_main	240243	1695	238548	99.2945	11.978	9.26374	13.6099	67.7473	61.0508	73.0371	66.9147	8.33406
Fracture of ribs	807	exclude	not_main	238821	273	238548	99.8857	11.967	9.24725	13.6071	72.4588	65.1291	77.0137	70.0087	9.07743
Fracture of tibia and fibula	800.3	exclude	not_main	239099	551	238548	99.7696	11.9698	9.25	13.6071	67.9368	60.8984	73.9437	66.9352	8.88185
Fracture of unspecified bones	809	exclude	not_main	238815	267	238548	99.8882	11.967	9.24725	13.6071	71.0577	63.1813	76.7802	69.283	8.84173
Fracture of unspecified part of femur	800.2	exclude	not_main	240676	2128	238548	99.1158	11.9863	9.27473	13.6181	73.7445	68.9828	77.8798	72.6126	7.01013
Fracture of upper limb	803	exclude	not_main	242420	3872	238548	98.4028	11.9945	9.29121	13.6209	68.8599	62.1154	74.4821	67.8463	8.63573
Fracture of vertebral column without mention of spinal cord injury	805	exclude	not_main	240204	1656	238548	99.3106	11.9808	9.26648	13.6154	72.4025	65.8441	77.1909	70.6805	8.46364
Functional digestive disorders	564	exclude	not_main	215820	21974	193846	89.8184	11.8819	9.1044	13.5852	69.6951	63.3249	74.544	68.3301	8.34093
Gastritis and duodenitis	535	supplementary	not_main	242062	9453	232609	96.0948	11.9698	9.26374	13.6126	67.5055	61.3434	72.6264	66.5233	8.16914
Gastrointestinal complications	569.2	exclude	not_main	234428	216	234212	99.9079	11.9231	9.18132	13.5879	68.7514	63.5419	73.3125	67.6856	7.54175
Gastrointestinal hemorrhage	578	supplementary	not_main	246182	5806	240376	97.6416	12	9.31044	13.6236	68.6071	61.8716	74.1868	67.4371	8.81334
Genital prolapse	618	supplementary	not_main	130427	3400	127027	97.3932	11.9918	9.30769	13.6181	66.1635	59.647	70.8255	64.9847	8.12742
Glaucoma	365	supplementary	not_main	240503	6071	234432	97.4757	11.9451	9.22802	13.6	71.7005	66.8654	75.397	70.6594	6.69919
Gout and other crystal arthropathies	274	supplementary	not_main	249856	4835	245021	98.0649	12	9.3022	13.6291	71.4313	65.7541	75.7143	70.1429	7.58022
Hearing loss	389	supplementary	not_main	249926	6108	243818	97.5561	12	9.30495	13.6319	73.1951	67.9286	77.2005	71.7925	7.42046
Heart valve replaced	395.6	exclude	not_main	235142	1866	233276	99.2064	11.9148	9.18407	13.5852	71.3104	66.4821	75.6806	70.4486	7.11007
Hemorrhage or hematoma complicating a procedure	850	exclude	not_main	222067	1178	220889	99.4695	11.9176	9.18407	13.5824	69.4121	62.737	74.2019	68.0047	8.38808
Hormones and synthetic substitutes causing adverse effects in therapeutic use	962.3	exclude	not_main	216835	510	216325	99.7648	11.8819	9.12088	13.5714	69.3516	63.2747	74.8125	68.5432	8.00421
Hypotension	458	supplementary	not_main	230863	7278	223585	96.8475	11.9423	9.21703	13.6016	73.0302	67.614	77.1559	71.7178	7.36068
Hypotension NOS	458.9	supplementary	not_main	230302	6717	223585	97.0834	11.9368	9.20879	13.6	73.2885	67.9038	77.3132	71.9495	7.28536
Ileostomy status	559	exclude	not_main	195148	1302	193846	99.3328	11.6786	8.9011	13.478	68.0357	61.9492	73.353	67.0932	7.97004
Infection/inflammation of internal prosthetic device; implant; and graft	81	exclude	not_main	248668	318	248350	99.8721	12	9.29945	13.6209	66.5357	58.3901	73.2356	65.6427	9.34794
Inflammation of the eye	371	supplementary	not_main	246962	700	246262	99.7166	11.989	9.28297	13.6154	69.7871	62.419	74.5117	67.9087	8.99032
Inflammatory diseases of prostate	601	supplementary	not_main	98274	861	97413	99.1239	11.8269	9.01648	13.5549	68.2418	62.6484	73.8956	67.6162	8.08793
Injury, NOS	1009	exclude	not_main	249702	2325	247377	99.0689	12.0027	9.31044	13.6291	70.7308	63.25	75.9505	68.8441	9.36439
Intervertebral disc disorders	722	supplementary	not_main	241012	4553	236459	98.1109	11.9396	9.21703	13.5962	68.0357	59.9918	73.8269	66.5316	9.34079
Intestinal infection	8	supplementary	not_main	249978	6834	243144	97.2662	12.0165	9.33791	13.6346	70.5371	64.3036	75.1944	69.1862	8.06566
Intestinal malabsorption (non-celiac)	557	supplementary	not_main	195155	1309	193846	99.3293	11.6758	8.9	13.4753	66.4093	59.5412	71.7775	65.3481	8.5555
Intestinal obstruction without mention of hernia	560	supplementary	not_main	196632	2786	193846	98.5831	11.6978	8.92582	13.4918	70.6277	64.3317	75.1999	69.2618	8.04758
Intracranial hemorrhage	430	supplementary	not_main	238321	1776	236545	99.2548	11.9533	9.23626	13.6	71.2569	65.3613	75.8228	69.9268	7.9377
Intracranial hemorrhage (injury)	818	exclude	not_main	248154	977	247177	99.6063	12	9.29945	13.6236	72.8324	66.8049	77.5302	71.4539	7.95113
Jaundice (not of newborn)	573.5	exclude	not_main	239999	484	239515	99.7983	11.9698	9.26099	13.6016	68.7967	61.783	74.5996	67.8211	8.66004
Late effects of cerebrovascular disease	433.8	supplementary	not_main	238103	1558	236545	99.3457	11.9533	9.23352	13.5989	71.8352	66.1909	76.4464	70.5153	7.84862
Lipoma	214	supplementary	not_main	249741	493	249248	99.8026	12	9.3	13.6236	66.6181	58.8297	72.1868	65.1622	9.31477
Localized superficial swelling, mass, or lump	687.2	exclude	not_main	247839	357	247482	99.856	11.9945	9.29121	13.6181	69.522	63.9725	75.1923	68.6886	8.53059
Lung disease due to external agents	500	supplementary	not_main	233005	545	232460	99.7661	11.9615	9.25275	13.6016	72.7802	68.9478	76.4753	71.7961	6.64305
Macular degeneration (senile) of retina NOS	362.29	supplementary	not_main	237902	3473	234429	98.5402	11.9368	9.20055	13.5989	74.3736	70.1676	77.7335	73.4695	5.81185
Malaise and fatigue	798	exclude	not_main	250098	3059	247039	98.7769	12.0055	9.30769	13.6319	72.5357	65.4052	77.2445	70.5937	8.60968
Malunion and nonunion of fracture	733.8	exclude	not_main	238261	215	238046	99.9098	11.9451	9.21978	13.5962	67.6319	60.978	73.4245	66.7764	8.61104
Mechanical complication of unspecified genitourinary device, implant, and graft	857	exclude	not_main	221939	1050	220889	99.5269	11.9203	9.18681	13.5852	72.4629	66.6229	76.8132	71.0767	7.86194
Melanomas of skin, dx or hx	172.1	exclude	not_main	241714	1680	240034	99.305	11.967	9.24176	13.6044	69.6374	62.8887	74.2335	67.9485	8.48717
Menopausal and postmenopausal disorders	627	supplementary	not_main	126017	1060	124957	99.1588	12	9.32967	13.6181	61.9258	56.3949	68.5357	62.6134	7.84218
Mood disorders	296	supplementary	not_main	204070	883	203187	99.5673	11.739	9	13.5055	66.0385	57.331	71.6195	64.7	9.08509
Muscular dystrophies and other myopathies	359	supplementary	not_main	247382	279	247103	99.8872	11.9835	9.28022	13.6126	67.6868	60.5398	73.0948	66.2435	9.18263
Myalgia and myositis unspecified	770	supplementary	not_main	250367	430	249937	99.8283	12	9.3	13.6236	69.2033	63.4334	74.9135	68.3274	8.40071
Myeloproliferative disease	200	main	core_main	244612	1054	243558	99.5691	11.9945	9.3	13.6154	70.9093	65.0543	75.524	69.5772	7.8927
Nausea and vomiting	789	exclude	not_main	249175	5062	244113	97.9685	12.0137	9.33791	13.6346	69.2198	62.4375	74.2795	67.8107	8.57991
Neuralgia, neuritis, and radiculitis NOS	766	supplementary	not_main	248360	705	247655	99.7161	11.9863	9.28022	13.6154	68.3819	61.272	74.0549	67.2381	8.79357
Neurological disorders	292	supplementary	not_main	242566	6721	235845	97.2292	11.9835	9.26648	13.6236	73.3104	68.0027	77.4011	71.9007	7.51132
Noninflammatory female genital disorders	619	supplementary	not_main	131208	1752	129456	98.6647	12	9.31319	13.6209	63.8132	55.5385	71.1566	63.3008	9.89665
Nonspecific abnormal findings in stool contents	579.8	exclude	not_main	240969	593	240376	99.7539	11.9725	9.26374	13.6071	70.772	64.2115	76.0302	69.7166	7.90233
Nonspecific abnormal findings on radiological and other examination of other intrathoracic organs, e.g. echocardiogram	793.2	exclude	not_main	250333	440	249893	99.8242	12	9.3	13.6209	72.1909	66.7019	76.8805	71.2236	7.46564
Nonspecific chest pain	418	exclude	not_main	243106	6474	236632	97.337	11.978	9.28297	13.6126	65.9849	58.897	71.8049	65.0873	8.97567
Nonspecific findings on examination of blood	790	exclude	not_main	246098	213	245885	99.9134	11.9863	9.27473	13.6154	74.3407	67.6209	78.5659	72.5282	7.76643
Open wound of ear	870.2	exclude	not_main	235447	1644	233803	99.3018	11.9451	9.22253	13.5962	71.8173	65.658	76.5	70.4414	8.01329
Open wound or laceration of eye or eyelid	870.1	exclude	not_main	238974	5171	233803	97.8362	11.9863	9.27747	13.6209	73.706	68.4464	77.5495	72.3634	7.06702
Open wounds of extremities	871	exclude	not_main	236776	2973	233803	98.7444	11.9533	9.23626	13.6	69.8049	62.5769	75.3214	68.3525	8.97967
Open wounds of head; neck; and trunk	870	exclude	not_main	246504	12701	233803	94.8475	12.0522	9.37363	13.6621	72.9478	67.1401	77.011	71.4052	7.60857
Opiates and related narcotics causing adverse effects in therapeutic use	965.1	exclude	not_main	218379	2054	216325	99.0594	11.8984	9.1456	13.5797	71.0316	64.7521	75.4657	69.4313	8.03246
Osteitis deformans and osteopathies associated with other disorders classified elsewhere	731	supplementary	not_main	238558	512	238046	99.7854	11.9478	9.22253	13.5989	71.9258	66.6861	75.9698	70.8585	6.88225
Osteoarthrosis	740	supplementary	not_main	244875	16606	228269	93.2186	11.978	9.28571	13.6181	68.6662	63.3159	73.2225	67.7901	7.49348
Osteoarthrosis NOS	740.9	supplementary	not_main	236520	8251	228269	96.5115	11.9396	9.21154	13.5989	70.0055	64.6497	74.4753	68.9527	7.40969
Osteoporosis NOS	743.11	supplementary	not_main	248837	8763	240074	96.4784	11.9918	9.3	13.6209	71.261	66.3187	75.6882	70.5111	6.92843
Osteoporosis, osteopenia and pathological fracture	743	supplementary	not_main	249599	9525	240074	96.1839	12	9.30769	13.6264	71.3929	66.3571	75.7527	70.5804	6.97849
Other CNS infection and poliomyelitis	324	supplementary	not_main	249709	234	249475	99.9063	12	9.29945	13.6236	69.636	63.5234	74.9348	68.5353	7.75834
Other abnormal blood chemistry	790.6	exclude	not_main	249527	3642	245885	98.5404	12.0028	9.30769	13.6291	70.5673	64.888	75.4162	69.6344	7.53424
Other abnormal glucose	250.42	exclude	not_main	224105	221	223884	99.9014	11.8874	9.14286	13.5714	70.8681	63.4478	76.4615	69.4175	8.83462
Other acquired deformities of limbs	736	supplementary	not_main	242295	821	241474	99.6612	11.9725	9.25824	13.6071	69.9368	64.1374	74.6813	68.6595	8.27291
Other acquired musculoskeletal deformity	738	supplementary	not_main	242679	1205	241474	99.5035	11.9725	9.26099	13.6099	70.5852	64.5824	74.6621	69.2077	7.66152
Other alveolar and parietoalveolar pneumonopathy	504	supplementary	not_main	233060	600	232460	99.7426	11.9643	9.25549	13.6016	72.4849	66.6724	76.7672	71.2046	7.50576
Other and unspecified disc disorder	722.9	supplementary	not_main	239357	2898	236459	98.7893	11.9258	9.2	13.5879	66.7898	58.864	73.2177	65.7408	9.4002
Other and unspecified disorders of the nervous system	349	exclude	not_main	234125	363	233762	99.845	11.9533	9.23626	13.5989	71.5247	64.7775	76.4986	69.7786	8.7791
Other aneurysm	442	supplementary	not_main	242126	2511	239615	98.9629	11.9698	9.26099	13.6044	72.3022	67.4066	76.3503	71.4165	6.66947
Other arthropathies	716	supplementary	not_main	238179	25130	213049	89.4491	11.9341	9.21978	13.6	69.1717	63.5302	73.8681	68.2439	7.70218
Other biliary tract disease	575	supplementary	not_main	239975	2961	237014	98.7661	11.9945	9.29121	13.6181	70.7967	65.0192	75.1264	69.6237	7.69715
Other cerebral degenerations	331	supplementary	not_main	235826	2064	233762	99.1248	11.9698	9.26099	13.6099	73.2308	68.0714	77.2438	71.748	7.59696
Other chronic nonalcoholic liver disease	571.5	main	core_main	242157	2642	239515	98.909	11.9918	9.29396	13.6181	68.4162	61.7795	74.1889	67.5908	8.40983
Other conditions of brain	348	supplementary	not_main	234453	691	233762	99.7053	11.956	9.23901	13.6	69.5907	63.625	74.6181	68.3935	8.44335
Other conditions of brain, NOS	348.9	supplementary	not_main	234225	463	233762	99.8023	11.9533	9.23901	13.5989	70.9643	64.0412	76	69.587	8.155
Other congenital musculoskeletal anomalies	756	exclude	not_main	250168	257	249911	99.8973	12	9.29945	13.6209	68.9176	60.6566	75.044	67.3376	9.74002
Other derangement of joint	742.9	exclude	not_main	248665	409	248256	99.8355	11.9918	9.28846	13.6154	62.2582	53.522	70.1044	61.7962	9.74283
Other diseases of blood and blood-forming organs	289	supplementary	not_main	245010	881	244129	99.6404	12	9.31319	13.6236	69.5824	63.1841	74.2335	68.3642	8.14992
Other diseases of lung	510	supplementary	not_main	250344	1471	248873	99.4124	12	9.30495	13.6264	71.8352	66.2239	76.4107	70.6396	7.69569
Other diseases of respiratory system, NEC	519.8	exclude	not_main	248814	6782	242032	97.2743	12.0192	9.34341	13.6346	71.081	65.3201	75.6957	69.8231	7.90617
Other diseases of respiratory system, not elsewhere classified	519	exclude	not_main	248945	6913	242032	97.2231	12.0192	9.34615	13.6346	70.989	65.2775	75.6401	69.7688	7.89294
Other diseases of the teeth and supporting structures	525	exclude	not_main	248733	339	248394	99.8637	12	9.29945	13.6209	66.2115	58.6635	72.4519	65.6142	8.91893
Other disorders of arteries and arterioles	447	supplementary	not_main	240640	1025	239615	99.5741	11.956	9.23901	13.5989	70.0962	64.9451	75.1758	69.3607	7.49768
Other disorders of biliary tract	575.8	supplementary	not_main	239176	2162	237014	99.0961	11.9863	9.28022	13.6126	71.3654	65.8565	75.5316	70.186	7.44243
Other disorders of bladder	596	supplementary	not_main	245256	4148	241108	98.3087	11.9918	9.29396	13.6181	69.4052	63.7129	74.0955	68.3612	7.97236
Other disorders of bone and cartilage	733	supplementary	not_main	240730	2684	238046	98.8851	11.9698	9.25549	13.6099	71.9519	66.0206	76.6243	70.5959	7.97595
Other disorders of circulatory system	459	supplementary	not_main	241788	18203	223585	92.4715	12	9.32143	13.6319	70.4121	64.7349	74.8297	69.2169	7.74915
Other disorders of eye	379	exclude	not_main	247598	4193	243405	98.3065	12	9.29945	13.6291	73.7747	68.8544	77.3571	72.5074	6.7181
Other disorders of eyelids	374	exclude	not_main	248155	1893	246262	99.2372	11.9973	9.29396	13.6209	70.2005	64.772	75.0989	69.3419	7.5657
Other disorders of gallbladder	575.7	supplementary	not_main	237530	516	237014	99.7828	11.9725	9.25824	13.6071	71.533	65.7816	75.4471	69.9642	7.82872
Other disorders of intestine	569	supplementary	not_main	242077	7865	234212	96.751	11.9725	9.25549	13.6099	68.272	62.5302	72.8324	67.2802	7.67715
Other disorders of liver	573	supplementary	not_main	244258	4743	239515	98.0582	12.0027	9.31593	13.6291	69.2555	62.717	74.7074	68.3007	8.25758
Other disorders of male genital organs	608	supplementary	not_main	103176	435	102741	99.5784	11.8681	9.07692	13.5659	67.8791	60.0646	73.4739	66.4804	9.23402
Other disorders of metabolism	277	supplementary	not_main	249829	1178	248651	99.5285	12	9.3022	13.6264	73.6662	67.4863	77.7775	71.9316	7.6712
Other disorders of neurohypophysis	253.7	supplementary	not_main	246358	307	246051	99.8754	11.9835	9.27747	13.6126	72.8434	66.897	77.2445	71.6994	6.98676
Other disorders of peritoneum	568	supplementary	not_main	235367	1155	234212	99.5093	11.9313	9.19231	13.5934	69.5357	62.9808	74.522	68.2077	8.30048
Other disorders of prostate	602	supplementary	not_main	97655	242	97413	99.7522	11.8132	9	13.5467	70.1181	66.3056	74.296	69.7758	6.57487
Other disorders of soft tissues	729	exclude	not_main	237825	830	236995	99.651	11.9643	9.23626	13.6044	66.2102	58.3475	72.4203	65.0758	9.49071
Other disorders of stomach and duodenum	537	supplementary	not_main	236661	4052	232609	98.2878	11.9423	9.21703	13.5989	68.6827	63.2232	73.3496	67.8471	7.53323
Other disorders of synovium, tendon, and bursa	727	supplementary	not_main	238709	1714	236995	99.282	11.967	9.24451	13.6071	65.5467	58.7328	71.2493	64.8441	8.45502
Other disorders of testis	603	supplementary	not_main	103334	593	102741	99.4261	11.8709	9.08516	13.5687	69.3791	62.9286	74.8022	68.2673	8.59694
Other headache syndromes	339	exclude	not_main	247233	2907	244326	98.8242	11.9918	9.28571	13.6181	66.7802	59.0055	73.0385	65.7609	9.3215
Other hypertrophic and atrophic conditions of skin	701	supplementary	not_main	249977	646	249331	99.7416	12	9.3	13.6209	67.6387	60.3908	73.4217	66.5445	8.91398
Other ill-defined and unknown causes of morbidity and mortality	1019	exclude	not_main	246186	4315	241871	98.2473	12.0027	9.31319	13.6346	73.3187	66.8228	77.6731	71.5108	8.11813
Other infectious and parasitic diseases	136	supplementary	not_main	250331	353	249978	99.859	12	9.3	13.6236	74.8819	68.2253	78.1456	72.7401	7.42687
Other intestinal obstruction	560.4	supplementary	not_main	195447	1601	193846	99.1809	11.6868	8.90659	13.4808	70.4258	64.2143	74.8736	69.1146	7.97789
Other local infections of skin and subcutaneous tissue	686	supplementary	not_main	244392	906	243486	99.6293	11.9918	9.28297	13.6181	71.419	64.7466	76.4444	70.0787	8.01998
Other mental disorder	306	exclude	not_main	238560	35373	203187	85.1723	12	9.33242	13.6346	69.4038	64.0247	73.6896	68.3113	7.50131
Other open wound of head and face	870.3	exclude	not_main	235962	2159	233803	99.085	11.9505	9.22802	13.6	72.9093	66.0659	77.3654	70.9122	8.44822
Other paralytic syndromes	344	supplementary	not_main	234294	532	233762	99.7729	11.9533	9.23901	13.5989	69.4299	62.4114	74.1765	68.0797	8.48477
Other peripheral nerve disorders	351	supplementary	not_main	243675	3590	240085	98.5267	11.978	9.27747	13.6099	65.1429	57.5433	71.2905	64.3277	8.90315
Other retinal disorders	362	supplementary	not_main	240812	6383	234429	97.3494	11.9615	9.23901	13.6099	72.9011	67.9739	77.022	71.764	7.09038
Other signs and symptoms involving emotional state	1004	exclude	not_main	250439	635	249804	99.7464	12	9.3	13.6236	71.8214	63.2665	76.5357	69.4997	8.96367
Other specified gastritis	535.8	supplementary	not_main	234486	1877	232609	99.1995	11.9286	9.1978	13.5934	69.2335	62.3434	73.9176	67.8582	8.12558
Other specified nonpsychotic and/or transient mental disorders	291	supplementary	not_main	236794	949	235845	99.5992	11.9258	9.19231	13.5907	74.4038	68.2637	78.0467	72.4657	7.72631
Other symptoms	1005	exclude	not_main	250338	642	249696	99.7435	12	9.30769	13.6236	68.1621	61.5556	73.8441	67.3036	8.58904
Other symptoms involving abdomen and pelvis	579	exclude	not_main	241121	745	240376	99.691	11.9725	9.26374	13.6071	69.3324	63.2527	74.9615	68.4707	8.19134
Other symptoms of respiratory system	512	exclude	not_main	249123	10271	238852	95.8771	12.0275	9.3489	13.6456	70.8846	64.9038	75.478	69.553	8.02737
Other symptoms/disorders or the urinary system	599	exclude	not_main	241368	7279	234089	96.9843	12	9.29945	13.6264	71.1401	64.9272	76.0838	69.7095	8.33663
Other tests	1010	exclude	not_main	246438	11522	234916	95.3246	12.0907	9.53022	13.6593	67.228	61.1484	71.9938	66.2126	8.22757
Other upper respiratory disease	479	supplementary	not_main	243528	670	242858	99.7249	11.989	9.28022	13.6154	67.7967	61.272	73.8585	66.6752	8.90296
Otitis media and Eustachian tube disorders	381	supplementary	not_main	249392	423	248969	99.8304	12	9.3	13.6209	65.0137	59.228	70.0536	64.656	8.16502
Pain	338	exclude	not_main	250377	384	249993	99.8466	12	9.3	13.6209	65.9766	58.7713	73.3922	65.5638	9.56325
Pain in joint	745	exclude	not_main	249591	3089	246502	98.7624	12	9.29945	13.6236	70.3214	63.3516	75.6538	68.8998	8.74912
Pain in limb	773	exclude	not_main	249616	1882	247734	99.246	12	9.3	13.6236	68.522	61.2266	74.4588	67.3447	9.0354
Pathologic fracture	743.2	exclude	not_main	240872	798	240074	99.6687	11.9341	9.20879	13.5934	73.6126	68.388	77.715	72.5271	6.90025
Pathologic fracture of vertebrae	743.21	exclude	not_main	240695	621	240074	99.742	11.9313	9.20604	13.5907	73.7473	69.0604	77.7527	72.8259	6.59547
Peptic ulcer (excl. esophageal)	531	supplementary	not_main	249358	2471	246887	99.0091	12	9.30769	13.6236	69.5357	63.6758	74.6896	68.5342	8.14532
Peripheral enthesopathies and allied syndromes	726	supplementary	not_main	242916	5921	236995	97.5625	11.9863	9.28297	13.6154	65	58	70.5137	64.1719	8.52057
Peripheral vascular disease	443	supplementary	not_main	243838	4223	239615	98.2681	11.978	9.27747	13.6126	70.9643	65.4025	75.5261	69.8351	7.60282
Peripheral vascular disease, unspecified	443.9	main	core_main	242301	2686	239615	98.8915	11.967	9.26099	13.6044	71.7198	66.6511	76.0762	70.7928	7.03508
Peritoneal adhesions (postoperative) (postinfection)	568.1	supplementary	not_main	235228	1016	234212	99.5681	11.9313	9.19231	13.5907	69.3352	62.7239	74.3674	68.0205	8.35421
Personal history of diseases of blood and blood-forming organs	289.3	exclude	not_main	244374	245	244129	99.8997	12	9.30495	13.6209	70.8049	63.033	75.3819	68.8715	8.58652
Personal history of diseases of digestive system	564.9	exclude	not_main	203810	9964	193846	95.1111	11.761	9	13.522	69.3338	63.1703	74.1133	68.0927	8.10553
Pneumonia	480	supplementary	not_main	248750	15138	233612	93.9144	12.0879	9.42033	13.6758	71.9231	66.1435	76.1854	70.593	7.5534
Poisoning by agents primarily affecting blood constituents	964	exclude	not_main	216866	541	216325	99.7505	11.8819	9.12363	13.5714	73.1566	67.3132	77.044	71.5234	7.36815
Poisoning by agents primarily affecting the cardiovascular system	972	exclude	not_main	217680	1355	216325	99.3775	11.8901	9.13462	13.5742	71.7473	65.9313	76.4464	70.5255	7.69009
Poisoning by agents primarily affecting the gastrointestinal system	973	exclude	not_main	216603	278	216325	99.8717	11.8791	9.11813	13.5687	71.7157	64.9883	76.5055	69.9555	8.43091
Poisoning by analgesics, antipyretics, and antirheumatics	965	exclude	not_main	220714	4389	216325	98.0115	11.9093	9.17033	13.5852	69.2775	62.3132	74.1813	67.7028	8.61926
Poisoning by antibiotics	960	exclude	not_main	232196	15871	216325	93.1648	11.9835	9.29121	13.6209	67.8626	61.1071	72.967	66.6005	8.51663
Poisoning by anticonvulsants and anti-Parkinsonism drugs	966	exclude	not_main	216674	349	216325	99.8389	11.8791	9.11813	13.5687	68.522	61.1813	74.2912	67.0889	9.22667
Poisoning by drugs primarily affecting the autonomic nervous system	971	exclude	not_main	216928	603	216325	99.722	11.8819	9.12363	13.5714	71.8956	65.1978	76.3434	70.2603	8.20462
Poisoning by hormones and synthetic substitutes	962	exclude	not_main	216903	578	216325	99.7335	11.8819	9.12363	13.5714	69.2129	62.7266	74.6635	68.267	8.20795
Poisoning by other anti-infectives	961	exclude	not_main	216602	277	216325	99.8721	11.8791	9.11813	13.5687	69.6264	63.6154	74.2225	68.5113	7.85009
Poisoning by primarily systemic agents	963	exclude	not_main	220415	4090	216325	98.1444	11.9066	9.16484	13.5852	68.6525	62.6552	73.2912	67.5592	7.79226
Poisoning by psychotropic agents	969	exclude	not_main	217189	864	216325	99.6022	11.8846	9.12637	13.5714	67.4863	56.9547	73.739	65.2739	10.4261
Poisoning by water, mineral, and uric acid metabolism drugs	974	exclude	not_main	216545	220	216325	99.8984	11.8791	9.11813	13.5687	73.581	67.6944	77.9313	72.1595	7.60345
Poisoning/allergy of sulfonamides	961.1	exclude	not_main	216763	438	216325	99.7979	11.8791	9.11813	13.5687	68.4354	61.7871	73.6154	67.1266	8.55253
Polyarteritis nodosa and allied conditions	446	supplementary	not_main	240485	870	239615	99.6382	11.956	9.23901	13.5989	71.2047	66.0962	75.5309	70.1996	7.22447
Polyp of female genital organs	622	supplementary	not_main	131608	877	130731	99.3336	11.9945	9.30495	13.6181	59.8462	54.2857	66.2005	60.3104	8.25142
Postoperative infection	80	exclude	not_main	249599	1249	248350	99.4996	12	9.30495	13.6236	67.8352	61.0797	72.9478	66.6478	8.3558
Precordial pain	418.1	exclude	not_main	238122	1490	236632	99.3743	11.956	9.24451	13.6	67.3352	60.272	72.9032	66.2406	8.62935
Protein-calorie malnutrition	260	supplementary	not_main	245852	253	245599	99.8971	11.967	9.25	13.6044	71.4478	64.8764	76.7637	69.8575	8.19627
Pulmonary collapse; interstitial and compensatory emphysema	508	exclude	not_main	235881	3421	232460	98.5497	11.9945	9.29945	13.6209	72.5962	66.7115	76.7692	71.117	7.59008
Purpura and other hemorrhagic conditions	287	supplementary	not_main	249272	1880	247392	99.2458	12.0027	9.31044	13.6264	70.8956	64.7246	75.5309	69.5863	7.99094
Rash and other nonspecific skin eruption	687.1	exclude	not_main	248375	893	247482	99.6405	12	9.29945	13.6209	70.6786	64.1703	75.2088	68.9962	8.49866
Respiratory abnormalities	513	exclude	not_main	249348	4067	245281	98.3689	12.0028	9.31868	13.6291	70.0192	63.7637	75.0618	68.747	8.33508
Retinal detachments and defects	361	supplementary	not_main	235430	998	234432	99.5761	11.9038	9.16209	13.5797	65.4766	59.7576	70.5426	64.9741	7.78539
Rheumatism, unspecified and fibrositis	729.1	supplementary	not_main	237227	232	236995	99.9022	11.9588	9.23077	13.6016	59.2926	53.2603	65.6978	59.0861	8.42894
Schizophrenia and other psychotic disorders	295	supplementary	not_main	203781	594	203187	99.7085	11.739	9	13.5055	68.6511	60.2212	74.7005	66.824	9.7361
Skull and face fracture and other intercranial injury	819	exclude	not_main	249817	2640	247177	98.9432	12.0055	9.31593	13.6319	71.3805	64.4018	76.1202	69.5499	8.7835
Sleep disorders	327	supplementary	not_main	249177	4264	244913	98.2888	12	9.3	13.6236	66.4313	59.6442	71.7967	65.51	8.39437
Strabismus and other disorders of binocular eye movements	378	supplementary	not_main	244070	665	243405	99.7275	11.9643	9.24451	13.6016	69.3352	62.0495	74.9066	67.8304	8.78137
Suicidal ideation or attempt	297	exclude	not_main	204062	875	203187	99.5712	11.739	9	13.5055	62.8984	54.6703	70.8201	62.7129	9.88652
Suicide or self-inflicted injury	297.2	exclude	not_main	204030	843	203187	99.5868	11.739	9	13.5055	62.7885	54.5659	70.7033	62.5826	9.85277
Superficial cellulitis and abscess	681	supplementary	not_main	247923	4437	243486	98.2103	12.0082	9.32143	13.6319	69.8104	63.044	75.1346	68.47	8.67357
Superficial injury without mention of infection	915	exclude	not_main	249673	4421	245252	98.2293	12.0082	9.31593	13.6346	73.2363	66.9478	77.3132	71.1827	8.30127
Swelling, mass, or lump in head and neck [Space-occupying lesion, intracranial NOS]	293.1	exclude	not_main	250005	246	249759	99.9016	12	9.3	13.6236	69.0948	63.7424	74.7005	68.24	8.54158
Symptoms affecting skin	687	exclude	not_main	248148	666	247482	99.7316	12	9.2967	13.6209	69.6071	63.9739	74.8977	68.7415	8.30449
Symptoms and disorders of the joints	741	exclude	not_main	249471	1215	248256	99.513	12	9.29945	13.6236	72.978	66.169	77.294	71.0885	8.16668
Symptoms concerning nutrition, metabolism, and development	1002	exclude	not_main	250045	3164	246881	98.7346	12.0055	9.31319	13.6291	71.3228	65.7569	75.7898	70.0565	7.90269
Symptoms involving digestive system	561	exclude	not_main	198454	4608	193846	97.6781	11.706	8.94505	13.4945	68.4973	61.6786	73.8187	67.3463	8.63522
Symptoms involving nervous and musculoskeletal systems	781	exclude	not_main	248713	10100	238613	95.9391	12.0385	9.36538	13.6538	71.8929	65.2795	76.8022	70.3449	8.38243
Symptoms of the muscles	772	exclude	not_main	250309	459	249850	99.8166	12	9.3	13.6236	71.8901	66.1827	76.9148	70.6722	7.96419
Syncope and collapse	788	exclude	not_main	249358	4631	244727	98.1428	12.0028	9.31044	13.6291	70.9203	64.5563	75.5014	69.4015	8.2488
Thyrotoxicosis with or without goiter	242	supplementary	not_main	232506	1157	231349	99.5024	11.9368	9.2	13.6	69.5137	62.3407	74.9148	68.151	8.54967
Toxic effect of (non-ethyl) alcohol and petroleum and other solvents	981	exclude	not_main	250124	227	249897	99.9092	12	9.3	13.6236	56.5934	51.3544	64.1429	58.0976	8.77395
Unspecified disorder of lipoid metabolism	272.9	supplementary	not_main	215215	287	214928	99.8666	11.8324	9.04945	13.5604	71.9368	67.7157	76.0728	71.0891	6.82223
Unspecified erythematous condition	695.9	supplementary	not_main	245347	271	245076	99.8895	11.978	9.26648	13.6099	71.522	65.1745	76.2637	70.0961	8.23333
Uveitis, noninfectious or NOS	371.1	main	core_main	246516	254	246262	99.897	11.9863	9.27747	13.6154	69.2376	62.853	73.5165	67.7338	8.08776
Varicose veins	454	supplementary	not_main	238376	2067	236309	99.1329	11.9945	9.3	13.6181	68.9643	62.3516	74.0852	67.6902	8.69594
Varicose veins of lower extremity, symptomtic	454.11	exclude	not_main	236793	484	236309	99.7956	11.9863	9.28846	13.6154	73.419	68.3221	77.6745	72.2309	7.29317
Vascular insufficiency of intestine	441	supplementary	not_main	240463	848	239615	99.6473	11.956	9.23901	13.5989	71.1277	66.1614	75.6415	70.4549	7.11258
Vertiginous syndromes and other disorders of vestibular system	386	supplementary	not_main	247575	1392	246183	99.4377	11.989	9.28022	13.6154	71.3022	64.6415	76.0721	69.8432	8.25659
Visual disturbances	368	exclude	not_main	250126	2244	247882	99.1029	12	9.30769	13.6264	71.3269	65.1332	75.7995	69.7243	8.3701
Vitamin deficiency	261	supplementary	not_main	249070	3471	245599	98.6064	12	9.29945	13.6264	73.6044	67.2253	77.5934	71.6678	7.95874
Abdominal aortic aneurysm	442.11	supplementary	not_main	241016	1401	239615	99.4187	11.9588	9.24451	13.6	73.0385	68.8214	76.8736	72.6472	5.67336
Acquired spondylolisthesis	738.4	main	core_main	242606	1132	241474	99.5334	11.9725	9.26099	13.6099	70.5838	64.6216	74.7205	69.289	7.59369
Acquired toe deformities	735.2	supplementary	not_main	242616	1142	241474	99.5293	11.9698	9.25549	13.6071	65.9341	60.3173	70.4712	65.0396	7.38789
Actinic keratosis	702.1	main	core_main	249420	868	248552	99.652	11.9973	9.29121	13.6181	72.228	67.5598	75.9849	71.2904	6.56957
Acute appendicitis	540.11	supplementary	not_main	250002	443	249559	99.8228	12	9.3	13.6236	66.2115	58.7926	73.1484	65.7711	8.92787
Acute pancreatitis	577.1	main	core_main	248756	1285	247471	99.4834	12	9.3	13.6209	68.1016	61.1703	73.8352	67.0153	8.76577
Acute pulmonary heart disease	415.1	supplementary	not_main	245578	3648	241930	98.5145	12	9.29945	13.6264	70.6181	64.7747	75.2095	69.4429	7.81632
Acute vascular insufficiency of intestine	441.1	main	core_main	239881	266	239615	99.8891	11.9478	9.23352	13.5962	71.0536	65.0879	75.3894	69.9834	7.38201
Adrenal hypofunction	255.2	main	core_main	246450	399	246051	99.8381	11.9835	9.27747	13.6126	68.3022	62.9986	74.7308	67.9255	8.46613
Agorophobia, social phobia, and panic disorder	300.12	supplementary	not_main	203739	552	203187	99.7291	11.739	9	13.5055	68.6126	62.0288	74.4986	67.6305	8.57052
Alcoholic liver damage	317.11	supplementary	not_main	232066	885	231181	99.6186	11.9615	9.23626	13.6	65.8407	58.7637	71.4203	65.1857	8.49892
Alcoholism	317.1	main	core_main	236630	5449	231181	97.6972	11.9918	9.28846	13.6154	67.1099	60.3516	72.5549	66.1189	8.43383
Allergic rhinitis	476	main	core_main	243964	1106	242858	99.5467	11.9945	9.28846	13.6181	68.6291	62.2424	74.0659	67.6028	8.19789
Alteration of consciousness	291.8	exclude	not_main	236185	340	235845	99.856	11.9176	9.18132	13.5852	73.6992	66.601	77.9567	71.6868	7.83593
Alzheimer's disease	290.11	main	core_main	238325	2480	235845	98.9594	11.9451	9.21154	13.6016	76.419	72.9162	79.2514	75.619	5.12012
Amblyopia	368.1	main	core_main	248304	422	247882	99.83	11.9918	9.28846	13.6181	71.7953	66.9334	75.5247	70.6329	6.86535
Amyloidosis	270.33	main	core_main	249602	298	249304	99.8806	11.9973	9.2967	13.6209	73.2473	69.3084	76.7665	72.3074	6.34016
Anal and rectal polyp	565.1	main	core_main	235973	1761	234212	99.2537	11.9341	9.19505	13.5934	67.2692	61.0632	72.2115	66.3686	7.90595
Angina pectoris	411.3	main	core_main	222213	10736	211477	95.1686	11.9231	9.20604	13.5879	68.7115	63.7658	73.1456	68.0142	7.16566
Ankylosing spondylitis	715.2	main	core_main	212258	542	211716	99.7447	11.7527	9	13.5082	67.8764	61.6429	72.9155	66.9674	8.31861
Anorexia	260.6	exclude	not_main	246341	742	245599	99.6988	11.9725	9.25549	13.6099	73.206	67.5433	77.3084	71.6813	7.68334
Anterior horn cell disease	334.2	main	core_main	234164	402	233762	99.8283	11.9505	9.23626	13.5989	70.3269	63.6992	74.511	68.8478	7.81031
Anxiety disorder	300.1	main	core_main	212469	9282	203187	95.6314	11.8297	9.05769	13.5577	68.5673	61.1353	74.1779	67.3015	8.7175
Aortic aneurysm	442.1	main	core_main	241714	2099	239615	99.1316	11.9643	9.25549	13.6044	72.5357	67.7926	76.5495	71.786	6.36515
Aortic valve disease	394.3	main	core_main	234614	1338	233276	99.4297	11.9148	9.17857	13.5824	72.6374	67.3997	76.3187	71.3828	6.9871
Aphasia/speech disturbance	292.1	exclude	not_main	237495	1650	235845	99.3052	11.9341	9.2	13.5934	72.8585	66.6648	77.2019	71.2017	7.94931
Aplastic anemia	284	main	core_main	233028	630	232398	99.7296	11.9286	9.21154	13.5852	71.5495	65.794	76.0584	70.2029	7.68554
Appendicitis	540.1	main	core_main	250101	542	249559	99.7833	12	9.3	13.6236	65.9849	58.5522	72.6772	65.3659	9.02003
Arterial embolism and thrombosis of lower extremity artery	444.1	main	core_main	239924	309	239615	99.8712	11.9478	9.23352	13.5962	70.7665	65.8077	75.9011	70.174	7.37108
Ascites (non malignant)	572	supplementary	not_main	241364	1849	239515	99.2339	11.9808	9.27747	13.6099	69.4973	63.3791	74.2005	68.3752	8.07092
Asthma	495	main	flagged_main	229104	16650	212454	92.7326	11.9368	9.21978	13.5934	65.456	58.4238	70.7658	64.3841	8.59049
Astigmatism	367.2	main	core_main	247417	3128	244289	98.7357	11.9918	9.28022	13.6264	75.706	72.3077	78.6902	74.8913	5.31003
Atherosclerosis of aorta	440.9	main	core_main	240063	448	239615	99.8134	11.9533	9.23626	13.5989	74.3049	69.3565	78.0913	73.0962	6.67544
Atherosclerosis of the extremities	440.2	main	core_main	240264	649	239615	99.7299	11.9533	9.23626	13.5989	71.5604	65.8956	76.239	70.537	7.30447
Atrial fibrillation and flutter	427.2	main	core_main	232457	20538	211919	91.1648	11.9698	9.26099	13.6236	71.4835	66.8132	75.6703	70.7222	6.86532
Atrioventricular [AV] block	426.2	supplementary	not_main	215174	3255	211919	98.4873	11.8269	9.0467	13.5467	73.489	68.5893	77.1882	72.3875	6.71142
Atrioventricular block, complete	426.24	main	core_main	212747	828	211919	99.6108	11.7995	9.00549	13.5302	72.8681	68.5563	76.7898	72.2609	6.42273
Bacterial pneumonia	480.1	main	core_main	242824	9212	233612	96.2063	12.0275	9.34615	13.6456	71.717	66.0735	75.9093	70.4058	7.50761
Benign neoplasm of adrenal gland	227.1	main	core_main	249607	204	249403	99.9183	12	9.29945	13.6209	70.4519	64.5934	75.6648	69.4763	7.80473
Benign neoplasm of brain, cranial nerves, meninges	225.1	main	core_main	249226	573	248653	99.7701	12.0027	9.31319	13.6264	69.9725	63.3846	75.1841	68.5444	8.65135
Benign neoplasm of colon	208	main	core_main	242356	15066	227290	93.7835	11.9945	9.28022	13.6264	68.3187	62.7452	72.6978	67.4085	7.27914
Benign neoplasm of pituitary gland and craniopharyngeal duct (pouch)	227.3	main	core_main	249632	229	249403	99.9083	12	9.29945	13.6209	67.3407	61.239	73.717	67.0077	8.25203
Benign neoplasm of skin	216	main	core_main	249313	636	248677	99.7449	12	9.3	13.6236	64.6621	56.5941	70.2109	63.3711	9.04409
Bipolar	296.1	main	flagged_main	203886	699	203187	99.6572	11.7363	9	13.5027	65.4698	57.1951	70.853	64.1837	8.85704
Bladder neck obstruction	596.1	main	core_main	241407	299	241108	99.8761	11.967	9.25549	13.6016	69.1758	64.4052	73.8448	68.4902	7.39222
Blindness and low vision	367.9	supplementary	not_main	245343	1054	244289	99.5704	11.956	9.23901	13.6	72.0563	65.5941	76.8029	70.1932	8.59692
Blood in stool	578.2	supplementary	not_main	241675	1299	240376	99.4625	11.978	9.26923	13.6099	70.6676	64.625	75.6168	69.3968	8.13224
Breast cancer [female]	174.1	main	core_main	125591	5876	119715	95.3213	12.0357	9.43956	13.6401	64.956	57.7885	70.2981	64.0405	8.61979
Bronchiectasis	496.3	main	core_main	215627	3173	212454	98.5285	11.8819	9.10714	13.5659	71.4533	66.6758	75.5522	70.629	6.77412
Bronchitis	497	main	core_main	212682	228	212454	99.8928	11.8544	9.06868	13.5522	69.919	64.0982	75.0398	68.4395	8.48624
Bronchopneumonia and lung abscess	480.5	main	core_main	233962	350	233612	99.8504	11.9588	9.23352	13.6016	72.2692	66.022	76.467	70.6184	7.86719
Bundle branch block	426.3	main	core_main	217270	5351	211919	97.5372	11.8462	9.07692	13.5577	72.8352	67.7143	76.7239	71.625	7.02095
Calculus of bile duct	574.2	main	core_main	238083	1069	237014	99.551	11.9753	9.26374	13.6071	69.7005	63.5769	74.6648	68.6218	7.98896
Calculus of kidney	594.1	main	core_main	245223	1804	243419	99.2643	12	9.2967	13.6209	66.8544	59.7321	72.3159	65.7717	8.86994
Calculus of lower urinary tract	594.2	main	core_main	243842	423	243419	99.8265	11.989	9.28297	13.6154	70.3242	65.1071	74.4135	69.1637	7.39442
Calculus of ureter	594.3	main	core_main	244244	825	243419	99.6622	11.9918	9.28571	13.6181	65.2418	58.3049	70.9341	64.4683	8.54916
Cancer of bladder	189.2	main	core_main	247135	2396	244739	99.0305	12	9.30495	13.6209	70.6758	66.2651	74.8846	70.0746	6.67396
Cancer of bone and connective tissue	170	main	core_main	250372	259	250113	99.8966	12	9.3022	13.6236	68.9973	62.7074	73.5371	67.9299	7.84484
Cancer of brain	191.11	supplementary	not_main	249324	671	248653	99.7309	12	9.31319	13.6236	67.3901	61.7775	72.2115	66.4074	8.00313
Cancer of brain and nervous system	191.1	main	core_main	249347	694	248653	99.7217	12.0027	9.31319	13.6264	67.4931	61.9155	72.3201	66.578	8.00522
Cancer of bronchus; lung	165.1	main	core_main	249631	4148	245483	98.3383	12.0412	9.38736	13.6429	71.0082	66.0027	75.0501	70.1123	6.80693
Cancer of esophagus	150	main	core_main	234505	1253	233252	99.4657	11.9808	9.3	13.6099	69.8901	65.5165	74.4698	69.5633	6.76411
Cancer of kidney and renal pelvis	189.1	main	core_main	245708	969	244739	99.6056	11.9918	9.29396	13.6154	69.5467	64.5302	73.9615	68.863	7.15746
Cancer of oropharynx	149.1	main	core_main	249336	273	249063	99.8905	12	9.3022	13.6209	63.5412	58.0934	68.1456	63.7624	6.9227
Cancer of prostate	185	main	core_main	104281	6868	97413	93.4139	11.9341	9.17582	13.6	69.9657	65.9114	74.0055	69.6175	6.12268
Cancer of stomach	151	main	core_main	234072	820	233252	99.6497	11.9753	9.29945	13.6071	70.0549	65.2479	73.9636	69.1632	6.99463
Cancer of tongue	145.2	main	core_main	249334	271	249063	99.8913	12	9.3022	13.6209	64.9368	58.0179	71.7033	64.9337	8.53044
Candidiasis	112	main	core_main	249882	1802	248080	99.2789	12.0055	9.31319	13.6291	71.592	65.8496	76.1339	70.3804	7.63237
Carbuncle and furuncle	686.1	main	core_main	244098	612	243486	99.7493	11.9863	9.28022	13.6154	65.6552	57.8482	72.7534	65.0045	9.43837
Carcinoma in situ of skin	172.3	main	core_main	240373	339	240034	99.859	11.956	9.22802	13.6	72.0769	68.2143	76.1016	71.4107	6.67218
Cardiac arrest	427.42	supplementary	not_main	212540	621	211919	99.7078	11.7967	9.00275	13.5275	70.9258	64.8626	75.1374	69.5817	7.59705
Cardiomegaly	416	main	core_main	245801	3871	241930	98.4251	12	9.30495	13.6291	72.8929	67.4368	76.9052	71.4981	7.19051
Celiac disease	557.1	main	flagged_main	194996	1150	193846	99.4102	11.6731	8.89835	13.4753	66.1662	59.4169	71.4258	65.1651	8.4857
Cellulitis and abscess of arm/hand	681.3	main	core_main	247198	3712	243486	98.4984	12.0027	9.31319	13.6291	70.3503	63.6703	75.419	68.8808	8.61755
Cellulitis and abscess of trunk	681.7	main	core_main	243818	332	243486	99.8638	11.9835	9.27747	13.6126	68.6346	61.7095	74.204	67.6309	8.56048
Cerebral aneurysm	433.5	main	core_main	236871	326	236545	99.8624	11.9423	9.21978	13.5962	68.8352	62.1909	74.3929	67.6539	8.8958
Cerebral artery occlusion, with cerebral infarction	433.21	main	core_main	237782	1237	236545	99.4798	11.9505	9.23077	13.6	72.5549	67.0192	76.8929	71.3866	7.4163
Cerebral atherosclerosis	433.12	main	core_main	236856	311	236545	99.8687	11.9423	9.21978	13.5962	73.7692	69.1648	77.4107	72.6333	6.72125
Cerebral ischemia	433.3	supplementary	not_main	242185	5640	236545	97.6712	11.9973	9.29396	13.6264	73.7005	68.774	77.6765	72.4507	7.0399
Cervical cancer and dysplasia	180	main	core_main	118238	205	118033	99.8266	11.9918	9.35989	13.6099	60.0907	51.6731	67.7253	60.2413	10.1897
Cervicalgia	761	exclude	not_main	250145	857	249288	99.6574	12	9.29945	13.6209	67.3874	58.9588	73.6758	66.1274	9.38335
Cholangitis	575.1	main	core_main	237767	753	237014	99.6833	11.9725	9.26374	13.6071	72.1923	66.4973	76.1319	70.9358	7.18815
Cholecystitis without cholelithiasis	574.3	main	core_main	237891	877	237014	99.6313	11.9725	9.26374	13.6071	70.0495	64.0055	75.0989	68.8973	8.29493
Cholelithiasis	574.1	main	core_main	244365	7351	237014	96.9918	12.0137	9.33242	13.6319	68.533	61.7857	73.9038	67.3762	8.58401
Cholelithiasis with acute cholecystitis	574.11	supplementary	not_main	237831	817	237014	99.6565	11.9753	9.26374	13.6071	70.0934	64.0495	75.1181	68.9562	8.06125
Chronic bronchitis	496.2	main	core_main	224445	11991	212454	94.6575	11.9396	9.21429	13.5962	70.3379	65.4423	74.5577	69.504	6.97884
Chronic pancreatitis	577.2	main	core_main	247868	397	247471	99.8398	11.9945	9.29396	13.6181	67.544	61.0604	73.9066	66.7103	9.24027
Chronic pulmonary heart disease	415.2	main	core_main	242441	511	241930	99.7892	11.9725	9.26099	13.6099	70.4121	65.772	74.7637	69.6932	7.17606
Chronic renal failure [CKD]	585.3	main	core_main	238151	12100	226051	94.9192	11.9808	9.28022	13.6181	73.5632	68.9773	77.1545	72.4708	6.55491
Chronic sinusitis	475	main	core_main	243370	512	242858	99.7896	11.9863	9.28022	13.6154	68.0027	61.3448	73.1628	66.8696	8.64617
Chronic venous insufficiency [CVI]	456	main	core_main	236540	231	236309	99.9023	11.9835	9.28571	13.6126	74.261	69.272	77.5838	72.8744	6.45791
Circulatory disease NEC	459.9	main	core_main	241671	18086	223585	92.5163	12	9.31868	13.6291	70.4135	64.737	74.8345	69.2178	7.75079
Colon cancer	153.2	main	core_main	225332	3532	221800	98.4325	11.9286	9.1978	13.5879	69.9011	64.4299	74.5357	69.0542	7.43343
Constipation	563	exclude	not_main	201949	8103	193846	95.9876	11.761	9	13.5275	72.3242	66.4217	76.7074	70.7308	8.01753
Contracture of palmar fascia [Dupuytren's disease]	728.71	main	core_main	238267	1272	236995	99.4661	11.9643	9.23901	13.6044	67.1387	62.4629	71.0103	66.3808	6.55252
Convulsions	345.3	exclude	not_main	235303	1541	233762	99.3451	11.9615	9.25	13.6044	70.1044	62.5165	75.25	68.2813	9.07504
Corneal degenerations	364.4	main	core_main	235461	1029	234432	99.563	11.9121	9.17308	13.5879	76.2802	73.1154	78.8956	75.28	5.46655
Corneal dystrophy	364.5	main	core_main	234748	316	234432	99.8654	11.9011	9.15934	13.5797	72.1291	67.5343	75.3674	70.8504	6.43894
Coronary atherosclerosis	411.4	main	core_main	226118	14641	211477	93.5251	11.9588	9.26099	13.6071	68.717	63.6511	73.4258	68.101	7.27682
Crystal arthropathies	274.2	main	core_main	245223	202	245021	99.9176	11.9698	9.25275	13.6071	75.5412	71.1051	79.4052	73.9798	7.49203
Cyst and pseudocyst of pancreas	577.3	main	core_main	247873	402	247471	99.8378	11.9945	9.29396	13.6181	69.4959	63.7727	75.0549	68.6587	8.10998
Cyst of kidney, acquired	586.2	main	core_main	227694	1643	226051	99.2784	11.8846	9.13736	13.5632	73.0412	67.6896	76.9725	71.745	7.10993
Cystitis	592.1	main	core_main	234829	820	234009	99.6508	11.9396	9.21978	13.5879	69.6951	64.4636	73.9938	68.5435	7.5769
Decubitus ulcer	707.1	main	core_main	248788	2681	246107	98.9224	12.0082	9.31868	13.6319	74.3462	69.7033	78.0467	73.0931	6.79085
Defibrination syndrome	286.6	main	core_main	248011	619	247392	99.7504	12	9.29945	13.6209	66.8297	58.7912	72.6635	65.4977	9.10057
Degeneration of intervertebral disc	722.6	main	core_main	238400	1941	236459	99.1858	11.9203	9.19231	13.5852	69.5989	62.2005	75.3819	68.2235	9.09922
Degeneration of macula and posterior pole of retina	362.2	main	core_main	237902	3473	234429	98.5402	11.9368	9.20055	13.5989	74.3736	70.1676	77.7335	73.4695	5.81185
Degenerative and vascular disorders of ear	389.3	main	core_main	244146	328	243818	99.8657	11.9533	9.23352	13.5989	77.2898	73.9141	79.7376	76.4747	4.58853
Delirium due to conditions classified elsewhere	290.2	exclude	not_main	239714	3869	235845	98.386	11.967	9.23626	13.6154	76.1593	72.4753	79.3352	75.1732	5.78986
Dementia with cerebral degenerations	290.12	supplementary	not_main	236141	296	235845	99.8747	11.9176	9.18132	13.5852	75.8283	72.557	78.7534	75.2303	5.23509
Dementias	290.1	supplementary	not_main	241465	5620	235845	97.6725	11.9808	9.26099	13.6236	76.0495	72.5254	78.9519	75.2718	5.23709
Dental caries	521.1	exclude	not_main	248859	465	248394	99.8131	12	9.29945	13.6209	64.7775	57.5	70.7418	63.8484	8.92829
Dependence on respirator [Ventilator] or supplemental oxygen	509.8	exclude	not_main	233067	607	232460	99.7396	11.9643	9.25549	13.6016	70.9725	66.0357	75.3887	70.118	7.22008
Develomental delays and disorders	315	main	flagged_main	250138	550	249588	99.7801	12	9.3	13.6236	72.261	65.3365	77.1291	70.5547	8.62838
Diaphragmatic hernia	550.2	main	core_main	233758	14560	219198	93.7713	11.9203	9.19505	13.5907	67.7898	61.9979	72.6593	66.8442	7.92717
Diarrhea	561.1	exclude	not_main	194082	236	193846	99.8784	11.6676	8.89011	13.4725	70.9011	66.0625	74.9718	69.4749	7.81339
Diplopia and disorders of binocular vision	368.2	main	core_main	248304	422	247882	99.83	11.9945	9.29121	13.6181	70.5714	64.2802	75.6291	68.8497	8.53849
Disease of capillaries	448	main	core_main	239821	206	239615	99.9141	11.9478	9.23077	13.5962	68.6662	61.7919	74.5604	67.3284	9.02386
Disease of tricuspid valve	394.7	main	core_main	234057	781	233276	99.6663	11.9093	9.17033	13.5824	73.8791	69.1209	77.4368	72.5334	6.82204
Diseases of hair and hair follicles	704	main	core_main	249837	462	249375	99.8151	12	9.3	13.6236	66.772	60.34	72.2802	65.8976	8.55944
Diseases of pulp and periapical tissues	522	exclude	not_main	248621	227	248394	99.9087	12	9.29945	13.6209	65.3654	56.9368	71.8022	64.3864	9.24038
Diseases of spleen	289.5	main	core_main	244717	588	244129	99.7597	12	9.30769	13.6209	69.3915	62.4251	74.6298	67.9486	8.34076
Diseases of the jaws	526	exclude	not_main	248613	219	248394	99.9119	12	9.29945	13.6209	67.1648	60.2239	72.3297	65.8804	8.85154
Diseases of the larynx and vocal cords	473	main	core_main	243634	776	242858	99.6815	11.989	9.28022	13.6154	69.1099	62.0666	73.7232	67.6531	8.45864
Diseases of the oral soft tissues, excluding lesions specific for gingiva and tongue	528	exclude	not_main	249795	654	249141	99.7382	12	9.3	13.6236	67.2761	60.1236	72.7177	66.0399	8.83474
Diseases of the salivary glands	527	exclude	not_main	249356	215	249141	99.9138	12	9.29945	13.6209	69.1566	61.3681	74.9162	67.5676	9.19918
Disorders of bilirubin excretion	277.4	main	core_main	249021	370	248651	99.8514	11.9973	9.29396	13.6181	69.1456	62.8668	74.2823	67.9599	8.47418
Disorders of calcium/phosphorus metabolism	275.5	main	core_main	248162	2699	245463	98.9124	12	9.3	13.6236	72.4698	66.6429	76.5481	71.1513	7.39174
Disorders of esophageal motility	530.5	main	core_main	220310	309	220001	99.8597	11.8352	9.05495	13.5522	70.761	64.7473	75.4533	69.3713	8.02935
Disorders of iris and ciliary body	379.5	main	core_main	243611	206	243405	99.9154	11.9588	9.23901	13.6016	72.3077	67.454	76.6628	70.7504	8.02282
Disorders of iron metabolism	275.1	main	core_main	246236	773	245463	99.6861	11.978	9.27473	13.6071	65.8681	59.239	71.9258	65.3536	8.52317
Disorders of lacrimal system	375	main	core_main	244405	1000	243405	99.5908	11.9643	9.24725	13.6016	70.0014	63.7342	75.1607	68.7485	8.04641
Disorders of magnesium metabolism	275.3	main	core_main	246888	1425	245463	99.4228	11.9918	9.28846	13.6181	73.0824	67.228	77.0989	71.6646	7.41749
Disorders of optic nerve and visual pathways	377	main	core_main	243700	295	243405	99.8789	11.9615	9.24176	13.6016	70.0769	61.7541	75.217	68.2707	9.08306
Disorders of phosphorus metabolism	275.53	supplementary	not_main	246131	668	245463	99.7286	11.9808	9.27747	13.6126	72.8049	67	76.7795	71.4462	7.34197
Disorders of plasma protein metabolism	270.3	supplementary	not_main	249963	659	249304	99.7364	12	9.29945	13.6209	73.3709	68.625	77.2885	72.3815	6.58488
Disorders of uterus, NEC	619.2	main	core_main	129703	247	129456	99.8096	11.9835	9.28571	13.6126	64.7335	57.9615	72.342	64.7634	8.85087
Disorders of vitreous body	379.2	main	core_main	244189	784	243405	99.6789	11.9643	9.24725	13.6044	70.636	64.853	75.5316	69.6796	7.43529
Disturbance of skin sensation	687.4	exclude	not_main	248453	971	247482	99.6092	12	9.2967	13.6209	66.0604	57.6799	72.7555	65.0183	9.56993
Diverticulosis	562.1	supplementary	not_main	214230	20384	193846	90.485	11.8159	9.04121	13.5495	68.6676	63.2651	73.1511	67.7868	7.39713
Duodenal ulcer	531.3	main	core_main	247589	702	246887	99.7165	11.9945	9.29396	13.6181	71.3338	64.8544	75.8022	69.7638	8.08617
Duodenitis	535.6	main	core_main	233636	1027	232609	99.5604	11.9231	9.18681	13.5907	68.9148	62.5563	73.7225	67.5258	8.28736
Dyschromia and Vitiligo	694	main	core_main	245293	217	245076	99.9115	11.978	9.26374	13.6099	69.5192	62.9286	74.6401	67.837	8.77881
Dysphagia	532	supplementary	not_main	223132	3131	220001	98.5968	11.8681	9.09615	13.5687	71.772	65.353	76.2418	70.1705	8.17574
Dysuria	599.3	exclude	not_main	234331	242	234089	99.8967	11.9423	9.21429	13.5934	70.2926	64.138	75.456	68.762	8.9661
E. coli	41.4	main	core_main	237809	2930	234879	98.7679	11.9863	9.28571	13.6126	71.9986	66.1504	76.522	70.7179	7.75569
Ectropion or entropion	374.1	main	core_main	246765	503	246262	99.7962	11.9863	9.28022	13.6154	71.0824	66.3063	75.1552	70.3418	6.37632
Elevated white blood cell count	288.2	exclude	not_main	244457	328	244129	99.8658	12	9.30495	13.6209	72.3984	65.8647	76.2624	70.6419	7.95243
Emphysema	496.1	main	core_main	215005	2551	212454	98.8135	11.8764	9.10165	13.5659	71.533	66.5	75.5371	70.5195	7.10461
Empyema and pneumothorax	506	main	core_main	233337	877	232460	99.6241	11.9643	9.25824	13.6016	70.6648	64.4341	75.272	69.2436	8.25029
Encephalitis	323	main	core_main	249765	290	249475	99.8839	12	9.3	13.6236	68.9725	61.3132	74.0549	67.5384	8.34024
Endocarditis	420.3	main	core_main	247193	645	246548	99.7391	11.9918	9.28846	13.6181	71.7363	67.1044	75.9725	70.6648	7.59396
Enthesopathy	726.1	main	core_main	238523	1528	236995	99.3594	11.9698	9.24451	13.6071	66.7019	59.0824	72.6071	65.5366	8.96096
Epilepsy	345.1	main	flagged_main	234434	672	233762	99.7134	11.9533	9.23901	13.6	69.1896	61.8269	74.3462	67.3261	9.26447
Epilepsy, recurrent seizures, convulsions	345	supplementary	not_main	237352	3590	233762	98.4875	11.9725	9.26923	13.6099	68.2596	60.9251	73.807	66.8841	8.94439
Epistaxis or throat hemorrhage	477	exclude	not_main	243782	924	242858	99.621	11.9918	9.28297	13.6154	71.283	65.4828	75.6463	69.8902	7.60185
Erectile dysfunction [ED]	605	main	core_main	102966	225	102741	99.7815	11.8654	9.07143	13.5659	69.8489	63.4341	74.3214	68.4312	7.85009
Esophageal bleeding (varices/hemorrhage)	530.2	main	core_main	220934	933	220001	99.5777	11.8407	9.06319	13.5549	68.6731	62.6813	74.1841	67.9382	8.22342
Esophagitis, GERD and related diseases	530.1	supplementary	not_main	237444	17443	220001	92.6538	11.956	9.23901	13.6099	67.8626	61.7005	72.8956	66.8684	8.15902
Essential hypertension	401.1	main	core_main	226666	68098	158568	69.9567	12.0192	9.39835	13.6648	68.1346	62.8379	72.544	67.2809	7.42721
Essential tremor	333.1	main	core_main	234245	483	233762	99.7938	11.9533	9.23901	13.6	72.9341	68.1401	76.8695	71.8981	6.7075
Excessive or frequent menstruation	626.12	supplementary	not_main	125322	365	124957	99.7088	11.9945	9.31593	13.6126	48.4121	45.9478	51.1813	48.777	4.15362
Facial nerve disorders [CN7]	352.2	main	core_main	240578	493	240085	99.7951	11.967	9.25275	13.6016	68.5055	63.1236	73.706	67.7932	8.02909
Fasciitis	728.7	supplementary	not_main	238461	1466	236995	99.3852	11.967	9.24176	13.6071	66.9148	62.0261	71.0893	66.2202	6.91016
First degree AV block	426.21	supplementary	not_main	213563	1644	211919	99.2302	11.8077	9.02198	13.5357	74.3201	69.3537	77.717	73.0388	6.44432
Flatulence	561.2	exclude	not_main	194200	354	193846	99.8177	11.6703	8.89286	13.4725	68.8077	62.3558	74.1662	67.8088	8.36556
Folate-deficiency anemia	281.13	main	core_main	232741	343	232398	99.8526	11.9286	9.20879	13.5852	73.9505	68.2734	78.5371	72.5843	7.69953
Frequency of urination and polyuria	599.5	exclude	not_main	234547	458	234089	99.8047	11.9423	9.21429	13.5934	67.9574	61.443	73.6023	67.0747	8.8251
Functional disorders of bladder	596.5	main	core_main	241463	355	241108	99.853	11.967	9.25549	13.6016	63.7857	57.125	70.1195	63.5863	9.01489
GERD	530.11	main	core_main	234336	14335	220001	93.8827	11.9423	9.21978	13.6044	68.5137	62.2486	73.5027	67.4022	8.11185
Ganglion and cyst of synovium, tendon, and bursa	727.4	main	core_main	237231	236	236995	99.9005	11.9615	9.23077	13.6016	65.3956	58.7191	70.2459	64.428	8.40432
Gastric ulcer	531.2	main	core_main	248167	1280	246887	99.4842	12	9.29945	13.6209	69.5398	63.8757	74.5137	68.5006	8.09767
Generalized convulsive epilepsy	345.11	supplementary	not_main	234017	255	233762	99.891	11.9505	9.23352	13.5989	68.2225	60.2143	74.1181	66.4746	9.72279
Giant cell arteritis	446.5	main	core_main	240105	490	239615	99.7959	11.9505	9.23626	13.5989	72.7665	68.1806	76.4588	72.0302	6.14508
Glomerulonephritis	580.1	main	core_main	226446	395	226051	99.8256	11.8654	9.11264	13.5522	67.522	63.0536	71.0288	66.4963	6.89321
Glucocorticoid deficiency	255.21	supplementary	not_main	246451	400	246051	99.8377	11.9835	9.27747	13.6126	68.3022	62.9636	74.7239	67.9077	8.46299
Gout	274.1	main	core_main	249655	4634	245021	98.1438	12	9.3	13.6264	71.3091	65.5968	75.5913	70.0312	7.55051
Gram negative septicemia	38.1	main	core_main	236377	1498	234879	99.3663	11.9753	9.26923	13.6071	72.4519	66.5268	76.5769	70.9116	7.66933
Gram positive septicemia	38.2	main	core_main	235417	538	234879	99.7715	11.967	9.25275	13.6	70.875	65.1092	75.3029	69.5971	7.76121
Graves' disease	242.1	main	core_main	231620	271	231349	99.883	11.9313	9.18956	13.5962	65.2445	58.0192	72.2582	64.7801	9.21285
Hallucinations	292.6	exclude	not_main	236159	314	235845	99.867	11.9176	9.18132	13.5852	73.1635	67.9121	77.0872	71.0997	8.54655
Hallux valgus (Bunion)	735.3	main	core_main	242730	1256	241474	99.4826	11.9698	9.25549	13.6071	64.5907	59.0144	68.8798	63.8836	7.05959
Hammer toe (acquired)	735.21	supplementary	not_main	241751	277	241474	99.8854	11.967	9.24725	13.6044	66.5659	61.1071	71.2033	65.7204	7.25002
Hemangioma and lymphangioma, any site	228	main	core_main	250344	368	249976	99.853	12	9.3	13.6236	69.9739	62.3867	75.6332	68.2873	8.98685
Hematemesis	578.1	exclude	not_main	241321	945	240376	99.6084	11.9725	9.26648	13.6071	70.5659	63.7225	75.3819	68.9472	8.49876
Hematuria	593	supplementary	not_main	237176	3167	234009	98.6647	11.956	9.24176	13.5962	69.4203	63.5275	74.1538	68.2371	8.19306
Hemiplegia	342	exclude	not_main	235631	1869	233762	99.2068	11.967	9.25824	13.6071	72.0769	66.3929	76.522	70.6243	7.8954
Hemoptysis	516.1	supplementary	not_main	249767	1545	248222	99.3814	12	9.30495	13.6236	70.4038	63.9918	75.0577	68.8749	8.00854
Hemorrhage from gastrointestinal ulcer	531.1	main	core_main	247286	399	246887	99.8386	11.9945	9.29121	13.6181	71.5632	65.0604	75.772	69.8481	7.98807
Hemorrhage of gastrointestinal tract	578.9	main	core_main	242903	2527	240376	98.9597	11.9863	9.28571	13.6154	70.3516	63.7871	75.3544	68.8812	8.53872
Hemorrhage of rectum and anus	578.8	main	core_main	241225	849	240376	99.648	11.9698	9.26099	13.6044	64.6923	57.4725	70.3324	63.7651	9.30771
Hemorrhoids	455	main	core_main	239248	2939	236309	98.7716	11.9835	9.29396	13.6126	62.9258	55.6607	67.75	61.5749	8.06083
Hepatomegaly	573.3	supplementary	not_main	240163	648	239515	99.7302	11.9725	9.26374	13.6044	69.0728	62.886	74.4622	68.1138	8.28517
Hereditary retinal dystrophies	362.7	main	flagged_main	236043	1614	234429	99.3162	11.9121	9.17582	13.5852	70.3475	63.9856	75.3043	69.1206	8.05651
Herpes zoster	53	main	core_main	247700	471	247229	99.8099	11.9973	9.29396	13.6181	71.0687	65.4107	75.8558	70.3389	7.50432
Hydrocele	603.1	main	core_main	103027	286	102741	99.7224	11.8654	9.07418	13.5659	69.7363	63.9609	74.4828	68.6121	8.06181
Hydrocephalus	331.1	main	core_main	234329	567	233762	99.758	11.9533	9.23901	13.6	70.228	63.9423	74.5124	68.7248	8.20411
Hydronephrosis	595	main	core_main	245613	2194	243419	99.1067	12	9.3022	13.6264	70.9533	64.9787	75.4712	69.5701	7.88496
Hypercholesterolemia	272.11	supplementary	not_main	239537	24609	214928	89.7264	11.9918	9.29945	13.6374	69.0247	64.1016	73.3214	68.2497	7.17219
Hyperhidrosis	705.8	exclude	not_main	249053	242	248811	99.9028	12	9.29945	13.6236	68.8654	60.5151	73.6023	67.1736	9.06874
Hyperlipidemia	272.1	main	core_main	242256	27328	214928	88.7194	12	9.32692	13.6456	69.0247	64.0549	73.3544	68.228	7.18967
Hypermetropia	367.8	main	core_main	244528	239	244289	99.9023	11.9478	9.22802	13.5989	72.0027	66.7349	76.0549	70.7765	7.26691
Hyperparathyroidism	252.1	main	core_main	246899	848	246051	99.6565	11.989	9.28297	13.6154	71.3393	65.2905	75.8104	70.06	7.79327
Hyperplasia of prostate	600	main	core_main	107001	9588	97413	91.0393	11.9918	9.24725	13.6319	70.8255	66.3207	74.9265	70.2438	6.47827
Hypertensive chronic kidney disease	401.22	supplementary	not_main	159145	577	158568	99.6374	11.511	8.67857	13.3984	66.6456	62.1813	70.0632	65.7365	6.72562
Hypertensive heart and/or renal disease	401.2	main	core_main	159303	735	158568	99.5386	11.5137	8.68132	13.4	67.8022	63.0124	71.3104	67.0801	7.29408
Hypoglycemia	251.1	main	core_main	222596	1315	221281	99.4092	11.8846	9.14011	13.5714	72.4231	66.0069	77.1154	70.8305	8.07514
Immunity deficiency	279.1	main	core_main	250275	255	250020	99.8981	12	9.29945	13.6209	69.0907	63.2967	73.4396	67.8549	7.87159
Inflammatory and toxic neuropathy	357	main	core_main	249463	2360	247103	99.054	12	9.3022	13.6236	70.4107	64.0714	75.1786	69.0395	8.05879
Inflammatory diseases of female pelvic organs	614	main	core_main	131527	464	131063	99.6472	11.9945	9.30495	13.6181	60.8791	52.1484	69.919	61.11	10.6066
Influenza	481	main	core_main	234047	435	233612	99.8141	11.9615	9.23626	13.6016	71.6703	64.5234	75.6827	69.5979	8.21192
Inguinal hernia	550.1	main	core_main	222120	2922	219198	98.6845	11.8544	9.07692	13.5604	69.0495	63.5495	73.9918	68.1055	7.93562
Internal derangement of knee	835	supplementary	not_main	242567	2849	239718	98.8255	11.9808	9.28022	13.6099	61.1786	54.3379	66.7308	60.4958	8.24494
Intestinal infection due to C. difficile	8.52	main	core_main	243695	551	243144	99.7739	11.9753	9.26374	13.6099	71.8544	66.4794	76.2266	70.8446	7.34879
Intracerebral hemorrhage	430.2	main	core_main	237446	901	236545	99.6205	11.9478	9.22527	13.5989	72.6593	67.2967	76.794	71.2675	7.48227
Iron deficiency anemia secondary to blood loss (chronic)	280.2	main	core_main	232619	221	232398	99.905	11.9258	9.20604	13.5824	72.1841	64.022	76.956	69.6944	9.60643
Irritable Bowel Syndrome	564.1	main	core_main	197291	3445	193846	98.2538	11.7	8.93407	13.4918	67.478	60.7692	73.0275	66.4313	8.61813
Joint effusions	741.4	main	core_main	248802	546	248256	99.7805	11.9973	9.29121	13.6181	72.5481	66.6779	77.1442	71.1871	7.92181
Kidney replaced by transpant	587	main	core_main	226294	243	226051	99.8926	11.8654	9.11264	13.5522	65.228	58.8681	71.0893	64.4192	8.19807
Kyphoscoliosis and scoliosis	737.3	main	flagged_main	242791	1317	241474	99.4576	11.9753	9.26374	13.6099	71.8242	66.011	76.2692	70.4574	7.74783
Kyphosis (acquired)	737.1	supplementary	not_main	241770	296	241474	99.8776	11.9698	9.25	13.6071	73.7074	68.5062	77.7054	72.404	7.23039
Labyrinthitis	386.3	main	core_main	246457	274	246183	99.8888	11.978	9.26648	13.6099	69.8022	62.7795	74.261	68.1805	7.92712
Lack of coordination	350.3	exclude	not_main	243353	235	243118	99.9034	11.9588	9.23352	13.6016	72.4396	65.0618	76.4286	70.2724	8.32849
Large cell lymphoma	202.24	supplementary	not_main	244474	916	243558	99.6253	11.9945	9.3	13.6154	70.2802	64.7809	74.3942	69.1053	7.37613
Left bundle branch block	426.32	supplementary	not_main	214585	2666	211919	98.7576	11.8132	9.03297	13.5385	72.3681	67.2596	76.4457	71.3225	7.06058
Lipoma of skin and subcutaneous tissue	214.1	main	core_main	249510	262	249248	99.895	12	9.29945	13.6209	62.647	56.0048	70.114	62.8922	9.58731
Liver abscess and sequelae of chronic liver disease	571.8	supplementary	not_main	240781	1266	239515	99.4742	11.9753	9.27198	13.6071	68.2926	62.0268	74.1538	67.6587	8.30814
Lupus (localized and systemic)	695.4	supplementary	not_main	244110	308	243802	99.8738	11.9725	9.26099	13.6071	66.4217	59.3984	71.5913	65.4008	8.28413
Lymphadenitis	289.4	main	core_main	245505	1376	244129	99.4395	12	9.31868	13.6264	70.7102	64.7754	75.0721	69.4278	7.71514
Lymphoid leukemia	204.1	main	core_main	244307	749	243558	99.6934	11.9918	9.29945	13.6154	69.8049	64.9203	73.9478	68.8614	7.12007
Lymphoid leukemia, chronic	204.12	supplementary	not_main	244192	634	243558	99.7404	11.9918	9.29945	13.6154	69.9313	65.3784	74.0721	69.1564	6.86034
Malignant neoplasm of bladder	189.21	supplementary	not_main	246909	2170	244739	99.1211	12	9.3022	13.6181	70.7445	66.3159	74.9574	70.1534	6.58277
Malignant neoplasm of female breast	174.11	supplementary	not_main	124983	5268	119715	95.785	12.0275	9.43132	13.6346	65.1511	57.9224	70.4705	64.1877	8.6907
Malignant neoplasm of gallbladder and extrahepatic bile ducts	159.3	main	core_main	233557	305	233252	99.8694	11.9725	9.29396	13.6044	70.261	65.5137	74.7555	69.6666	7.06333
Malignant neoplasm of kidney, except pelvis	189.11	supplementary	not_main	245647	908	244739	99.6304	11.9918	9.29396	13.6154	69.4437	64.1401	73.7809	68.6948	7.15416
Malignant neoplasm of liver, primary	155.1	main	core_main	233537	285	233252	99.878	11.9725	9.29396	13.6044	71.6923	66.9231	75.7418	70.6239	6.90133
Malignant neoplasm of ovary	184.11	main	core_main	120907	906	120001	99.2507	11.989	9.35165	13.6126	68.4107	62.5048	73.09	67.4095	7.8358
Malignant neoplasm of rectum, rectosigmoid junction, and anus	153.3	main	core_main	223920	2120	221800	99.0532	11.9121	9.17857	13.5797	68.6896	62.9828	73.5385	67.888	7.6006
Malignant neoplasm of retroperitoneum and peritoneum	159.4	main	core_main	233483	231	233252	99.9011	11.9725	9.29121	13.6044	69.9066	65.4093	73.1593	68.911	6.66072
Malignant neoplasm of uterus	182	main	core_main	118938	901	118037	99.2425	12	9.37363	13.6154	68.3379	62.978	72.989	67.7691	7.19799
Megaloblastic anemia	281.1	supplementary	not_main	233424	1026	232398	99.5605	11.9313	9.21429	13.5852	70.5948	63.9821	75.6216	69.1586	8.59419
Melanomas of skin	172.11	main	core_main	241714	1680	240034	99.305	11.967	9.24176	13.6044	69.6374	62.8887	74.2335	67.9485	8.48717
Meniere's disease	386.1	main	core_main	246667	484	246183	99.8038	11.978	9.26923	13.6126	69.6909	62.7637	74.899	68.3766	8.51624
Migraine	340	main	flagged_main	246356	2030	244326	99.176	11.9863	9.28022	13.6181	66.2074	57.7294	72.8846	65.2932	9.33599
Mild cognitive impairment	292.2	main	core_main	236356	511	235845	99.7838	11.9231	9.18407	13.5879	75.4588	71.5769	78.6401	74.3379	6.47313
Mineral deficiency NEC	262	main	core_main	245935	336	245599	99.8634	11.967	9.25	13.6071	73.2802	66.4169	77.7782	71.267	8.57097
Mitral valve disease	394.2	main	core_main	234906	1630	233276	99.3061	11.9203	9.18407	13.5852	73.4492	68.4306	77.1882	72.1507	6.9676
Multiple myeloma	204.4	main	core_main	244665	1107	243558	99.5475	11.9945	9.3	13.6181	70.7692	65.7418	75.1195	69.8897	7.2548
Multiple sclerosis	335	main	flagged_main	234393	631	233762	99.7308	11.9505	9.23626	13.5989	61.4973	55.2788	68.2459	61.5927	8.5466
Mycoses	117	main	core_main	248317	237	248080	99.9046	12	9.2967	13.6209	68.4945	62.6841	73.8681	67.8291	7.93609
Myeloid leukemia	204.2	main	core_main	244138	580	243558	99.7624	11.9918	9.29945	13.6154	70.6319	65.592	75.1202	69.3733	7.85212
Myeloid leukemia, acute	204.21	supplementary	not_main	244045	487	243558	99.8004	11.9918	9.29945	13.6154	71.0137	65.8324	75.3393	69.5029	7.85602
Myocardial infarction	411.2	main	core_main	223436	11959	211477	94.6477	11.9505	9.24451	13.6044	69.8736	64.3036	74.4588	68.9245	7.43039
Myoneural disorders	358	main	core_main	247317	214	247103	99.9135	11.9835	9.27747	13.6126	70.022	65.9224	74.4512	69.4515	7.5488
Myopathy	359.2	main	core_main	247381	278	247103	99.8876	11.9835	9.28022	13.6126	67.7857	60.5625	73.1078	66.3244	9.09906
Myopia	367.1	main	core_main	245301	1012	244289	99.5874	11.956	9.23901	13.6	70.3324	64.8146	74.7273	69.0717	7.56802
Nasal polyps	471	main	core_main	243164	306	242858	99.8742	11.9835	9.27473	13.6126	62.7143	56.0776	68.5172	62.0274	8.88007
Neoplasm of uncertain behavior	199	main	core_main	202515	977	201538	99.5176	11.9	9.23901	13.5604	70.217	64.6538	74.533	68.9486	7.93897
Nephritis and nephropathy in diseases classified elsewhere	580.31	supplementary	not_main	226451	400	226051	99.8234	11.8681	9.11538	13.5522	69.7692	63.6188	74.2898	68.6836	7.88098
Nephritis and nephropathy with pathological lesion	580.32	supplementary	not_main	226258	207	226051	99.9085	11.8654	9.11264	13.5522	69.511	62.7239	74.3008	68.3726	7.61756
Nephritis and nephropathy without mention of glomerulonephritis	580.3	main	core_main	226633	582	226051	99.7432	11.8681	9.11813	13.5549	69.397	63.149	74.3434	68.4774	7.83633
Nephrotic syndrome without mention of glomerulonephritis	580.2	main	core_main	226606	555	226051	99.7551	11.8681	9.11813	13.5549	69.7665	64.1058	74.4382	68.8142	7.81869
Nerve root and plexus disorders	353	main	core_main	242638	2553	240085	98.9478	11.9808	9.27473	13.6126	67.9615	60.044	73.3819	66.2961	9.18205
Neutropenia	288.11	main	core_main	246712	2583	244129	98.953	12.0055	9.32967	13.6264	68.5714	62.9203	73.4327	67.538	7.9511
Nodular lymphoma	202.21	supplementary	not_main	244011	453	243558	99.8144	11.989	9.2967	13.6126	69.0659	63.1621	73.1896	67.6332	7.68769
Non-Hodgkins lymphoma	202.2	main	core_main	245606	2048	243558	99.1661	12	9.31044	13.6209	69.6923	64.1841	74.1126	68.6398	7.57415
Noninflammatory disorders of ovary, fallopian tube, and broad ligament	619.1	main	core_main	130229	773	129456	99.4064	11.9918	9.29945	13.6154	65.6401	54.8352	72.6484	63.9511	10.6422
Nonrheumatic aortic valve disorders	395.2	main	core_main	237372	4096	233276	98.2744	11.9396	9.21154	13.5962	72.7898	68.1511	76.7102	71.8687	6.6375
Nonrheumatic mitral valve disorders	395.1	main	core_main	236238	2962	233276	98.7462	11.9286	9.1978	13.5907	71.8668	66.6621	75.818	70.6433	7.36084
Nonrheumatic pulmonary valve disorders	395.4	main	core_main	233562	286	233276	99.8775	11.9039	9.16209	13.5797	74.0385	68.2857	78.1023	72.2687	7.51754
Nonrheumatic tricuspid valve disorders	395.3	main	core_main	233499	223	233276	99.9045	11.9038	9.16209	13.5797	73.7555	68.9437	77.7995	72.8133	6.6435
Nontoxic nodular goiter	241	main	core_main	231738	389	231349	99.8321	11.9313	9.19231	13.5989	69.9258	64.011	75.0385	69.0423	8.22155
Obesity	278.1	main	core_main	249065	12370	236695	95.0334	11.9973	9.2967	13.6291	67.6758	60.9217	72.9828	66.5768	8.33301
Obstruction of bile duct	575.2	main	core_main	237841	827	237014	99.6523	11.9725	9.26374	13.6071	70.6264	64.9382	74.9258	69.5734	7.55083
Obstructive chronic bronchitis	496.21	supplementary	not_main	224365	11911	212454	94.6912	11.9396	9.21154	13.5962	70.3352	65.4396	74.5412	69.4969	6.9803
Occlusion and stenosis of precerebral arteries	433.1	supplementary	not_main	238004	1459	236545	99.387	11.9533	9.23352	13.6	72.6429	67.614	76.7967	71.6327	6.96237
Occlusion of cerebral arteries	433.2	supplementary	not_main	241038	4493	236545	98.136	11.978	9.27198	13.6154	72.0989	66.739	76.467	70.9285	7.46324
Open-angle glaucoma	365.1	supplementary	not_main	235701	1269	234432	99.4616	11.9093	9.17033	13.5824	72.2555	67.9313	76.0192	71.3649	6.46285
Orchitis and epididymitis	601.3	main	core_main	97650	237	97413	99.7573	11.8159	9	13.5495	69.1126	62.3379	75.3324	68.0331	9.09409
Orthostatic hypotension	458.1	main	core_main	226458	2873	223585	98.7313	11.9	9.15659	13.5797	74.7527	70.1538	78.3214	73.5093	6.66346
Osteoarthritis; localized	740.1	main	core_main	236077	7808	228269	96.6926	11.9286	9.1978	13.5934	68.2857	62.9725	72.8359	67.4943	7.43643
Osteoarthrosis, localized, primary	740.11	supplementary	not_main	229645	1376	228269	99.4008	11.8901	9.13187	13.5742	66.9863	62.4389	71.114	66.2851	7.02166
Osteomyelitis	710.1	main	core_main	213585	536	213049	99.749	11.7582	9	13.5137	70.6264	64.5124	75.7576	69.3714	8.35075
Osteoporosis	743.1	main	core_main	248837	8763	240074	96.4784	11.9918	9.3	13.6209	71.261	66.3187	75.6882	70.5111	6.92843
Otitis media	381.1	main	core_main	249254	285	248969	99.8857	12	9.3	13.6209	64.6291	59.3599	69.8242	64.4102	7.91166
Ovarian cyst	628	main	core_main	125505	548	124957	99.5634	12	9.32418	13.6154	65.7349	54.329	72.943	63.8528	10.8328
Pancreatic cancer	157	main	core_main	234497	1245	233252	99.4691	11.9808	9.3	13.6099	70.8599	65.8489	74.8736	69.9442	7.07864
Paralytic ileus	560.1	main	core_main	194197	351	193846	99.8193	11.6703	8.89286	13.4725	70.8187	65.9794	75.5027	69.5811	8.10297
Paralytic strabismus	378.5	main	core_main	243621	216	243405	99.9113	11.9588	9.23901	13.6016	69.1635	63.6957	73.5364	68.0565	8.13783
Paraproteinemia	270.32	main	core_main	249863	559	249304	99.7763	12	9.29945	13.6209	73.6676	69.1964	77.4684	72.766	6.39886
Parkinson's disease	332	main	core_main	236209	2447	233762	98.9641	11.9698	9.26374	13.6071	73.0522	68.3434	76.7115	72.135	6.24891
Paroxysmal supraventricular tachycardia	427.11	main	core_main	213331	1412	211919	99.3381	11.8	9.01374	13.5302	69.5124	62.967	74.41	68.1527	8.37011
Paroxysmal ventricular tachycardia	427.12	main	core_main	212660	741	211919	99.6516	11.7967	9.00275	13.5275	70.272	64.4753	74.9725	69.0942	8.03059
Pericarditis	420.2	main	core_main	247741	1193	246548	99.5184	11.9973	9.2967	13.6209	69.9066	64.5192	75.2115	69.0934	7.91822
Peripheral angiopathy in diseases classified elsewhere	443.7	main	core_main	240139	524	239615	99.7818	11.9533	9.23626	13.5989	71.3462	65.5378	76.158	70.3164	7.53183
Peripheral or central vertigo	386.2	main	core_main	246696	513	246183	99.7921	11.9808	9.27198	13.6126	74.3132	69.1538	77.5824	72.6965	7.10749
Peritoneal or intestinal adhesions	560.3	main	core_main	194496	650	193846	99.6658	11.6758	8.89835	13.4753	70.8887	64.5652	75.3187	69.5377	8.0816
Pernicious anemia	281.11	main	core_main	232981	583	232398	99.7498	11.9286	9.20879	13.5824	68.8077	62.1168	73.022	67.1256	8.42063
Phlebitis and thrombophlebitis of lower extremities	451.2	main	core_main	238024	1715	236309	99.2795	11.9945	9.3	13.6181	69.6484	63.4505	74.5069	68.4943	8.199
Phobia	300.13	supplementary	not_main	203775	588	203187	99.7114	11.739	9	13.5055	70.7321	64.9602	75.1923	69.1069	8.11211
Pituitary hyperfunction	253.1	main	core_main	246430	379	246051	99.8462	11.9835	9.27747	13.6126	72.1511	65.6799	76.6964	70.7308	7.72486
Pleurisy; pleural effusion	507	main	core_main	241211	8751	232460	96.3721	12.0275	9.35714	13.6429	72.0797	66.8709	76.342	71.0198	7.28039
Pneumococcal pneumonia	480.11	supplementary	not_main	241946	8334	233612	96.5554	12.022	9.33516	13.6401	71.7926	66.1683	75.9554	70.4788	7.46088
Pneumoconiosis	500.2	main	core_main	232791	331	232460	99.8578	11.9615	9.25	13.6	73.7885	70.0618	77.158	73.1395	5.48431
Pneumonia due to fungus (mycoses)	480.3	main	core_main	233870	258	233612	99.8897	11.9588	9.23077	13.6016	69.8407	65.2376	74.2109	68.9355	7.42084
Pneumonitis due to inhalation of food or vomitus	501	main	core_main	234071	1611	232460	99.3117	11.9753	9.27198	13.6099	74.206	68.5453	78.0604	72.5167	7.40566
Polycythemia vera	200.1	supplementary	not_main	241395	251	241144	99.896	11.9808	9.28571	13.6099	68.5	61.1827	72.6951	66.8399	8.47885
Polymyalgia Rheumatica	717	main	core_main	250306	2169	248137	99.1335	12	9.3	13.6236	73.2912	68.9643	76.8104	72.4329	5.99975
Polyp of corpus uteri	622.1	main	core_main	131608	877	130731	99.3336	11.9945	9.30495	13.6181	59.8462	54.2857	66.2005	60.3104	8.25142
Portal hypertension	571.81	supplementary	not_main	240202	687	239515	99.714	11.9698	9.26374	13.6044	67.9258	61.4643	73.5824	67.2312	8.28943
Postinflammatory pulmonary fibrosis	502	main	core_main	234260	1800	232460	99.2316	11.9725	9.27198	13.6099	73.3668	68.7775	77.2033	72.3289	6.63294
Postmenopausal bleeding	627.1	main	core_main	125615	658	124957	99.4762	12	9.32418	13.6154	60.4245	55.8894	66.728	61.5819	7.32115
Posttraumatic stress disorder	300.9	main	core_main	203399	212	203187	99.8958	11.7335	9	13.5027	61.4148	55.0797	69.2163	62.4365	8.99557
Premature beats	427.6	main	core_main	212433	514	211919	99.758	11.7967	9.00275	13.5275	71.9272	66.7782	76.7363	70.9056	7.7081
Primary angle-closure glaucoma	365.2	main	core_main	234948	516	234432	99.7804	11.9011	9.15934	13.5797	70.9368	65.9251	75.0096	69.9083	6.96097
Primary biliary cirrhosis	571.6	main	core_main	239728	213	239515	99.9111	11.967	9.25824	13.6016	67.3654	62.261	72.7005	66.891	7.80288
Primary open angle glaucoma	365.11	main	core_main	235702	1270	234432	99.4612	11.9093	9.17033	13.5824	72.2775	67.9382	76.0144	71.3663	6.46049
Primary pulmonary hypertension	415.21	supplementary	not_main	242168	238	241930	99.9017	11.9698	9.25824	13.6099	69.2555	64.3585	71.7898	67.7936	6.70718
Primary thrombocytopenia	287.31	supplementary	not_main	247737	345	247392	99.8607	12	9.2967	13.6209	69.9588	64.5412	74.2418	68.9274	7.62554
Primary/intrinsic cardiomyopathies	425.1	main	core_main	247959	1411	246548	99.431	11.9973	9.2967	13.6209	69.2088	62.9231	74.0398	68.0406	8.03425
Prostatitis	601.1	main	core_main	97888	475	97413	99.5148	11.8187	9.00275	13.5495	67.6758	62.5948	72.5288	67.0676	7.42287
Prurigo and Lichen	695.7	main	core_main	245312	236	245076	99.9038	11.978	9.26374	13.6099	71.5728	64.5185	75.1621	69.5738	7.73852
Pruritus and related conditions	698	main	core_main	250403	218	250185	99.9129	12	9.3	13.6236	69.6442	63.6889	76.4402	68.9607	8.85895
Psoriasis	696.4	main	flagged_main	242491	2304	240187	99.0499	11.967	9.25275	13.6044	67.5275	60.6731	73.1291	66.5519	8.67629
Psoriasis and related disorders	696	supplementary	not_main	242515	2328	240187	99.0401	11.967	9.25275	13.6044	67.5659	60.6799	73.1456	66.5782	8.67023
Psoriatic arthropathy	696.42	supplementary	not_main	241100	913	240187	99.6213	11.956	9.23626	13.6	65.2143	58.4066	71.4698	64.7805	8.73466
Ptosis of eyelid	374.3	main	core_main	247096	834	246262	99.6625	11.989	9.28297	13.6154	69.1126	63.5632	74.0577	68.3606	7.6614
Pulmonary congestion and hypostasis	503	main	core_main	232792	332	232460	99.8574	11.9615	9.25	13.6	70.8929	65.1168	76.0337	69.9575	7.61465
Pulmonary embolism and infarction, acute	415.11	main	core_main	245578	3648	241930	98.5145	12	9.29945	13.6264	70.6181	64.7747	75.2095	69.4429	7.81632
Pyelonephritis	590	main	core_main	235105	1096	234009	99.5338	11.9451	9.22802	13.5934	69	62.1779	74.897	67.9918	8.76794
Pyogenic arthritis	711.1	main	core_main	213298	249	213049	99.8833	11.7555	9	13.511	69.7775	62.4038	75.2473	68.0124	8.93497
Raynaud's syndrome	443.1	main	core_main	240877	1262	239615	99.4761	11.956	9.24451	13.6	69.136	62.7527	74.4979	68.0366	8.48756
Redundant prepuce and phimosis/BXO	604.1	main	core_main	103226	485	102741	99.5302	11.8681	9.07967	13.5659	67.6429	61.4973	74.0467	67.1759	8.67341
Reflux esophagitis	530.14	supplementary	not_main	221893	1892	220001	99.1473	11.8462	9.07143	13.5577	67.7981	60.9505	73.1003	66.6648	8.46316
Renal dialysis	585.31	supplementary	not_main	226584	533	226051	99.7648	11.8681	9.11813	13.5522	69.1841	63.294	73.7253	68.1391	7.69886
Respiratory insufficiency	509.2	supplementary	not_main	235926	3466	232460	98.5309	11.9918	9.2967	13.6181	72.0343	66.4382	76.1051	70.7009	7.37139
Retention of urine	599.2	supplementary	not_main	239708	5619	234089	97.6559	11.9918	9.28297	13.6209	72.5302	67.4313	76.7253	71.464	7.13006
Retinal detachment with retinal defect	361.1	main	core_main	235430	998	234432	99.5761	11.9038	9.16209	13.5797	65.4766	59.7576	70.5426	64.9741	7.78539
Retinal vascular changes and abnomalities	362.4	main	core_main	235279	850	234429	99.6387	11.9038	9.16484	13.5797	71.5975	66.8187	75.6456	70.6246	7.137
Rheumatoid arthritis	714.1	main	core_main	215389	3673	211716	98.2947	11.772	9	13.5192	68.5302	62.5769	73.3434	67.497	8.00753
Right bundle branch block	426.31	supplementary	not_main	214376	2457	211919	98.8539	11.8159	9.03297	13.5412	73.228	68.2445	77.0082	71.9292	6.99468
Sarcoidosis	697	main	core_main	245489	413	245076	99.8318	11.978	9.26648	13.6099	65.6044	58.2967	71.1896	64.9557	8.45264
Schizophrenia	295.1	main	flagged_main	203525	338	203187	99.8339	11.7335	9	13.5027	66.0659	56.783	72.6806	64.8965	9.79388
Sciatica	764	exclude	not_main	249108	1453	247655	99.4167	11.9945	9.29121	13.6209	70.9203	63.8984	75.5082	69.0515	8.71566
Sebaceous cyst	706.2	main	core_main	249357	546	248811	99.781	12	9.29945	13.6236	65.8571	58.7047	70.6738	64.5153	8.81208
Seborrheic keratosis	702.2	main	core_main	248911	359	248552	99.8558	11.9918	9.28571	13.6181	71.4533	65.9959	75.2129	70.0594	7.46278
Second degree AV block	426.23	main	core_main	212472	553	211919	99.7397	11.7967	9.00275	13.5275	73.3269	68.5	77.0357	71.9861	7.11798
Secondary hypothyroidism	244.1	supplementary	not_main	232255	906	231349	99.6099	11.9341	9.19505	13.5989	68.2541	62.1298	73.5907	67.2723	8.15449
Senile cataract	366.2	supplementary	not_main	226672	14209	212463	93.7315	11.9341	9.17857	13.6044	73.2418	69.0357	76.7253	72.43	5.97971
Sensorineural hearing loss	389.1	main	core_main	244482	664	243818	99.7284	11.956	9.23626	13.6	73.7143	67.5103	77.6621	72.0428	7.49957
Septal Deviations/Turbinate Hypertrophy	470	main	core_main	243408	550	242858	99.774	11.9863	9.27747	13.6126	58.908	52.2239	65.8688	59.1342	8.7515
Shortness of breath	512.7	exclude	not_main	241995	3143	238852	98.7012	11.9698	9.26099	13.6071	70.4588	64.5673	75.3228	69.2338	8.13641
Sicca syndrome	709.2	main	core_main	244706	551	244155	99.7748	11.9725	9.26099	13.6071	68.5055	62.1181	72.9533	67.1297	7.93463
Sinoatrial node dysfunction (Bradycardia)	427.8	main	core_main	212407	488	211919	99.7703	11.7967	9.00275	13.5275	72.9588	68.1484	76.5652	72.0076	6.52728
Sleep apnea	327.3	main	core_main	248806	3893	244913	98.4353	12	9.29945	13.6209	66.4615	59.8324	71.7418	65.5553	8.2412
Specific nonpsychotic mental disorders due to brain damage	291.4	main	core_main	236413	568	235845	99.7597	11.9231	9.18681	13.5879	75.0192	70.7177	78.2782	73.5077	7.12119
Spinal stenosis	720	main	core_main	239957	3498	236459	98.5422	11.9313	9.20604	13.5907	70.7019	65.2933	74.9444	69.5293	7.44486
Splenomegaly	579.2	main	core_main	240820	444	240376	99.8156	11.9698	9.26099	13.6044	68.9341	62.5034	74.5859	68.0765	8.2144
Spondylosis without myelopathy	721.1	main	core_main	240702	4243	236459	98.2372	11.9396	9.21703	13.5962	70.783	64.4066	75.3242	69.3489	7.97058
Strabismus (not specified as paralytic)	378.1	main	core_main	243626	221	243405	99.9093	11.9588	9.23901	13.6	68.239	61.4643	74.0495	66.7797	8.94497
Stricture and stenosis of esophagus	530.3	main	core_main	220847	846	220001	99.6169	11.8407	9.06044	13.5549	69.1332	63.7122	73.535	68.0342	7.85678
Stricture of artery	447.1	main	core_main	240060	445	239615	99.8146	11.9505	9.23352	13.5962	70.4615	65.8544	75.3571	70.0202	7.14929
Stricture/obstruction of ureter	586.4	main	core_main	226652	601	226051	99.7348	11.8681	9.11813	13.5549	70.5659	64.294	75.3516	69.2064	8.0718
Subarachnoid hemorrhage	430.1	main	core_main	236986	441	236545	99.8139	11.9423	9.21978	13.5962	67.8874	61.489	73.3489	67.0375	8.53838
Subdural hemorrhage	430.3	main	core_main	236886	341	236545	99.856	11.9423	9.21978	13.5962	72.4038	67.6896	76.2363	71.2307	7.22516
Subjective visual disturbances	368.9	exclude	not_main	248310	428	247882	99.8276	11.9945	9.29121	13.6181	72.4478	63.6408	76.3503	69.2832	9.45628
Substance addiction and disorders	316	main	core_main	234580	3399	231181	98.551	11.978	9.26648	13.6099	66.5769	58.8407	72.6882	65.5531	9.04335
Synovitis and tenosynovitis	727.1	main	core_main	237927	932	236995	99.6083	11.9643	9.23901	13.6044	64.9025	57.9684	70.4396	64.2685	8.17161
Systemic lupus erythematosus	695.42	main	flagged_main	244049	247	243802	99.8988	11.9725	9.26099	13.6071	65.8736	58.4025	70.8448	64.9855	8.34548
Thrombocytopenia	287.3	main	core_main	249182	1790	247392	99.2816	12.0027	9.30769	13.6264	70.7651	64.5563	75.4354	69.4786	7.96887
Thyroid cancer	193	main	core_main	249641	238	249403	99.9047	12	9.29945	13.6209	65.9327	59.263	71.0742	65.3024	7.88382
Tinnitus	389.4	exclude	not_main	244242	424	243818	99.8264	11.9533	9.23352	13.5989	70.1195	63.9904	75.1147	69.0888	7.734
Tobacco use disorder	318	main	core_main	242117	10936	231181	95.4832	12	9.32418	13.6209	64.658	57.2212	70.4478	63.7518	8.59501
Torsion dystonia	333.4	main	core_main	233972	210	233762	99.9102	11.9505	9.23352	13.5989	68.2596	62.9217	74.09	67.5768	8.16745
Toxic gastroenteritis and colitis	569.1	main	core_main	234491	279	234212	99.881	11.9258	9.18132	13.5879	71.4313	65.2473	76.6593	70.2423	8.19896
Transient cerebral ischemia	433.31	main	core_main	237419	874	236545	99.6319	11.9451	9.22253	13.5962	71.0302	66.0185	75.636	70.138	7.47335
Trigeminal nerve disorders [CN5]	352.1	main	core_main	240460	375	240085	99.844	11.9643	9.25	13.6016	68.7747	62.0852	73.9615	67.6398	8.16691
Type 1 diabetes	250.1	main	flagged_main	225082	1198	223884	99.4677	11.8929	9.1511	13.5714	66.478	59.533	71.5337	65.2828	8.44068
Type 1 diabetes with ophthalmic manifestations	250.13	supplementary	not_main	224176	292	223884	99.8697	11.8874	9.14286	13.5687	66.2802	57.6188	71.2129	64.8564	8.55944
Type 2 diabetes	250.2	main	core_main	243239	19355	223884	92.0428	12	9.32692	13.6264	68.3901	62.7486	72.9176	67.4595	7.61814
Ulcer of esophagus	530.12	main	core_main	221052	1051	220001	99.5245	11.8379	9.05769	13.5522	66.7033	61.1676	71.478	65.9774	7.87077
Ulceration of the lower GI tract	556	main	core_main	194132	286	193846	99.8527	11.6676	8.89011	13.4725	67.2679	61.3784	72.3716	66.4295	8.34875
Ulcerative colitis	555.2	main	flagged_main	195255	1409	193846	99.2784	11.6758	8.9	13.4753	65.5137	57.772	70.9973	64.2788	8.99416
Ulcerative colitis (chronic)	555.21	supplementary	not_main	194120	274	193846	99.8589	11.6676	8.89011	13.4725	65.7569	58.2734	72.875	65.3099	9.03373
Umbilical hernia	550.4	main	core_main	220194	996	219198	99.5477	11.8407	9.05769	13.5549	68.1085	61.1133	74.0618	67.0005	8.98248
Unstable angina (intermediate coronary syndrome)	411.1	main	core_main	213389	1912	211477	99.104	11.8709	9.11538	13.5632	68.3544	62.669	73.0646	67.4288	7.78943
Urinary incontinence	599.4	main	core_main	236691	2602	234089	98.9007	11.967	9.24451	13.6071	73.2624	67.8111	77.489	71.6774	7.76119
Urinary obstruction	599.1	main	core_main	236959	2870	234089	98.7888	11.967	9.24725	13.6044	70.5701	64.4203	75.3214	69.2139	8.06965
Urinary tract infection	591	main	core_main	243450	9441	234009	96.122	12.0082	9.32967	13.6319	72.1758	66.8187	76.4643	70.9401	7.55171
Varicose veins of lower extremity	454.1	main	core_main	238171	1862	236309	99.2182	11.9945	9.3	13.6181	69.1813	62.7843	74.2514	67.9004	8.68994
Vascular dementia	290.16	main	core_main	236974	1129	235845	99.5236	11.9286	9.19505	13.5907	76.4231	73.0467	79.1566	75.6493	4.91193
Ventral hernia	550.5	main	core_main	220650	1452	219198	99.3419	11.8462	9.06044	13.5549	69.0893	63.1484	74.3599	67.9234	8.49232
Viral pneumonia	480.2	main	core_main	235306	1694	233612	99.2801	11.9835	9.25824	13.6209	74.5082	68.2363	78.4251	72.6809	7.56972
Visual field defects	368.4	main	core_main	248236	354	247882	99.8574	11.9918	9.28846	13.6181	72.9423	68.0172	77.7988	72.0288	7.48155
Vitamin B-complex deficiencies	261.2	main	core_main	247121	1522	245599	99.3841	11.9808	9.26923	13.6126	73.2527	66.9286	77.4464	71.4471	8.03767
Vitamin D deficiency	261.4	main	core_main	247593	1994	245599	99.1946	11.9863	9.27747	13.6181	73.9231	67.6387	77.7727	71.9819	7.80622
stress incontinence, female	624.9	main	core_main	131495	682	130813	99.4813	11.9808	9.28846	13.6099	63.0783	54.671	69.5859	62.183	9.78139
Acid-base balance disorder	276.4	supplementary	not_main	236294	1872	234422	99.2078	11.9505	9.23626	13.5989	72.1442	65.7988	76.592	70.5882	7.87794
Acidosis	276.41	supplementary	not_main	236013	1591	234422	99.3259	11.9478	9.23077	13.5989	71.9945	65.7665	76.6827	70.5587	7.94405
Acute renal failure	585.1	supplementary	not_main	238276	12225	226051	94.8694	11.9918	9.29121	13.6236	73.1703	67.8242	77.0522	71.8516	7.06773
Alkalosis	276.42	supplementary	not_main	234695	273	234422	99.8837	11.9368	9.21154	13.5907	72.1648	65.5934	76.1758	70.4776	7.58069
Anemia in neoplastic disease	285.22	supplementary	not_main	232675	277	232398	99.8809	11.9258	9.20604	13.5824	69.8489	65.6868	74.8654	69.2533	7.77081
Anemia of chronic disease	285.2	supplementary	not_main	233031	633	232398	99.7284	11.9286	9.21154	13.5852	70.9478	65.8132	75.6181	69.9312	7.98666
Arrhythmia (cardiac) NOS	427.5	supplementary	not_main	212319	400	211919	99.8116	11.794	9	13.5275	70.9121	66.2431	75.0474	69.8865	7.10852
Arterial embolism and thrombosis	444	supplementary	not_main	240168	553	239615	99.7697	11.9505	9.23626	13.5989	70.0632	64.978	74.8132	69.2545	7.84574
Atherosclerosis	440	supplementary	not_main	240962	1347	239615	99.441	11.9615	9.24725	13.6016	72.6951	66.9863	77.0124	71.4746	7.1717
Bacterial enteritis	8.5	supplementary	not_main	244128	984	243144	99.5969	11.978	9.26648	13.6099	70.8585	65.0701	75.671	69.6634	8.07848
Benign neoplasm of brain and other parts of nervous system	225	supplementary	not_main	249230	577	248653	99.7685	12.0027	9.31319	13.6264	69.9725	63.5879	75.1676	68.5509	8.62372
Benign neoplasm of other endocrine glands and related structures	227	supplementary	not_main	249904	501	249403	99.7995	12	9.3	13.6236	68.9615	63.2912	74.6786	68.2376	8.04022
Benign neoplasm of other parts of digestive system	211	supplementary	not_main	237062	2589	234473	98.9079	11.9863	9.31044	13.6126	68.3709	63.0522	73.033	67.5807	7.41138
Benign neoplasm of uterus	218	supplementary	not_main	128433	946	127487	99.2634	12	9.3489	13.6209	54.8324	49.4155	65.5604	57.6431	10.2003
Breast cancer	174	supplementary	not_main	242881	5928	236953	97.5593	12.0275	9.37363	13.6346	64.978	57.8235	70.3249	64.0585	8.62281
Cancer of larynx, pharynx, nasal cavities	149	supplementary	not_main	249628	565	249063	99.7737	12	9.30495	13.6236	66.2033	60.6538	71.5604	65.9498	7.6392
Cancer of liver and intrahepatic bile duct	155	supplementary	not_main	233910	658	233252	99.7187	11.9753	9.29945	13.6071	71.5563	66.1854	75.3874	70.288	7.06382
Cancer of mouth	145	supplementary	not_main	249541	478	249063	99.8084	12	9.3022	13.6236	66.6168	60.4485	72.5357	65.9984	8.31555
Cancer of other female genital organs	184	supplementary	not_main	121173	1172	120001	99.0328	11.9918	9.35989	13.6126	68.5343	62.136	73.4059	67.4672	7.9856
Cancer of other lymphoid, histiocytic tissue	202	supplementary	not_main	246112	2554	243558	98.9623	12	9.31593	13.6209	69.5275	63.6923	73.943	68.3217	7.76723
Cancer of urinary organs (incl. kidney and bladder)	189	supplementary	not_main	249149	4410	244739	98.23	12.0055	9.32692	13.6264	70.1992	65.4849	74.5137	69.5367	6.90908
Cancer within the respiratory system	165	supplementary	not_main	250132	4649	245483	98.1414	12.044	9.39286	13.6429	70.9451	66.0302	75.0027	70.1039	6.80675
Cardiac and circulatory congenital anomalies	747	supplementary	not_main	249864	3587	246277	98.5644	12	9.30769	13.6264	72.2775	66.9135	76.5687	71.0276	7.50776
Cardiac arrest and ventricular fibrillation	427.4	supplementary	not_main	212540	621	211919	99.7078	11.7967	9.00275	13.5275	70.9258	64.8626	75.1374	69.5817	7.59705
Cardiac conduction disorders	426	supplementary	not_main	222658	10739	211919	95.1769	11.9	9.14835	13.5852	72.4753	67.5316	76.4368	71.3707	6.99808
Cardiac congenital anomalies	747.1	supplementary	not_main	249766	3489	246277	98.6031	12	9.30769	13.6264	72.3874	67.1648	76.6291	71.1841	7.40729
Cardiac dysrhythmias	427	supplementary	not_main	238880	26961	211919	88.7136	12.0082	9.33242	13.6484	70.8324	65.7253	75.2363	69.8623	7.42199
Cardiac shunt/ heart septal defect	747.11	supplementary	not_main	246554	277	246277	99.8877	11.9808	9.27198	13.6099	64.1813	57.0604	71.4478	64.3313	9.36099
Cardiomyopathy	425	supplementary	not_main	248029	1481	246548	99.4029	12	9.2967	13.6209	69.3407	63.0852	74.1676	68.2016	8.04786
Carditis	420	supplementary	not_main	248439	1891	246548	99.2388	12	9.3	13.6236	70.5824	64.8571	75.3585	69.4437	7.96014
Cerebrovascular disease	433	supplementary	not_main	247234	10689	236545	95.6766	12.0275	9.34615	13.6484	72.4423	67.2473	76.75	71.3247	7.32348
Chronic fatigue syndrome	798.1	supplementary	not_main	247489	450	247039	99.8182	11.9835	9.27747	13.6154	63.5467	56.5577	69.4849	62.8412	8.65891
Chronic glomerulonephritis, NOS	580.14	supplementary	not_main	226340	289	226051	99.8723	11.8654	9.10989	13.5522	67.3049	63.2885	70.478	66.1174	6.54814
Chronic liver disease and cirrhosis	571	supplementary	not_main	243385	3870	239515	98.4099	12	9.3022	13.6209	68.1635	61.761	73.9931	67.4489	8.3518
Colorectal cancer	153	supplementary	not_main	227167	5367	221800	97.6374	11.9396	9.21703	13.5962	69.478	64.0852	74.136	68.6719	7.48275
Congenital anomalies of urinary system	751.2	supplementary	not_main	249740	440	249300	99.8238	12	9.29945	13.6209	67.603	60.3111	73.0831	66.2928	9.1206
Congestive heart failure (CHF) NOS	428.1	supplementary	not_main	244039	4533	239506	98.1425	11.9863	9.28571	13.6154	73.978	69.0824	77.7582	72.8117	6.5884
Congestive heart failure; nonhypertensive	428	supplementary	not_main	248989	9483	239506	96.1914	12.022	9.34615	13.6429	73.2115	68.0467	77.2115	72.0121	6.95132
Decreased white blood cell count	288.1	supplementary	not_main	246712	2583	244129	98.953	12.0055	9.32967	13.6264	68.5714	62.9203	73.4327	67.538	7.9511
Delirium dementia and amnestic and other cognitive disorders	290	supplementary	not_main	245503	9658	235845	96.066	12.0247	9.32143	13.6566	75.9533	72.1456	79.0412	75.001	5.67023
Diabetes mellitus	250	supplementary	not_main	244110	20226	223884	91.7144	12.0027	9.34066	13.6319	68.4808	62.7589	73.1154	67.5439	7.73577
Diabetic retinopathy	250.7	supplementary	not_main	235954	1525	234429	99.3537	11.9121	9.17308	13.5852	70.1923	64.0989	75.1319	69.1122	7.96266
Difficulty in walking	741.3	exclude	not_main	248652	396	248256	99.8407	11.9945	9.29121	13.6181	75.1566	70.544	78.5254	73.8924	6.41913
Diseases of pancreas	577	supplementary	not_main	249835	2364	247471	99.0538	12	9.31319	13.6264	69.7885	63.3839	74.897	68.4959	8.47565
Disorders of adrenal glands	255	supplementary	not_main	246747	696	246051	99.7179	11.9863	9.28022	13.6154	69.2898	63.7218	75.2163	68.715	8.29979
Disorders of parathyroid gland	252	supplementary	not_main	247057	1006	246051	99.5928	11.989	9.28297	13.6154	71.1374	64.9918	75.4334	69.729	7.80181
Electrolyte imbalance	276.1	supplementary	not_main	243884	9462	234422	96.1203	12.0275	9.34341	13.6484	73.2486	67.8324	77.2054	71.8825	7.22532
Endometriosis	615	main	core_main	131353	290	131063	99.7792	11.9918	9.3022	13.6154	52.6552	47.7424	62.1133	55.3273	10.1556
Fluid overload	276.6	supplementary	not_main	235963	1541	234422	99.3469	11.9505	9.23352	13.6	74.3187	68.7747	78.1896	72.8887	6.98871
Gangrene	791	supplementary	not_main	250388	596	249792	99.762	12	9.30495	13.6236	71.8956	64.6367	76.0749	69.8506	8.35344
Genitourinary congenital anomalies	751	supplementary	not_main	249805	505	249300	99.7978	12	9.29945	13.6209	67.5824	60.4258	73.0797	66.3032	9.02841
Heart failure NOS	428.2	supplementary	not_main	248989	9483	239506	96.1914	12.022	9.34615	13.6429	73.2115	68.0467	77.2115	72.0121	6.95132
Heart valve disorders	395	supplementary	not_main	240993	7717	233276	96.7978	11.9698	9.25824	13.6154	72.1813	67.2225	76.2967	71.134	7.04739
Hepatitis NOS	70.9	supplementary	not_main	247649	420	247229	99.8304	11.9973	9.29396	13.6181	69.3709	62.6999	74.3984	68.0698	8.15268
Hyperosmolality and/or hypernatremia	276.11	supplementary	not_main	235062	640	234422	99.7277	11.9396	9.21978	13.5934	74.7212	69.8929	78.3187	73.4311	6.58432
Hyperpotassemia	276.13	supplementary	not_main	235976	1554	234422	99.3415	11.9478	9.23077	13.5989	72.9396	67.4904	76.9602	71.7055	7.06434
Hypertension	401	supplementary	not_main	226664	68096	158568	69.9573	12.0165	9.39835	13.6648	68.1236	62.8242	72.533	67.2717	7.42955
Hypopotassemia	276.14	supplementary	not_main	237550	3128	234422	98.6832	11.9698	9.25824	13.6099	73.239	67.7521	77.3187	71.8506	7.34959
Hyposmolality and/or hyponatremia	276.12	supplementary	not_main	238973	4551	234422	98.0956	11.9835	9.27747	13.6181	73.6456	68.2761	77.4519	72.2731	7.11163
Hypothyroidism	244	main	core_main	244856	13507	231349	94.4837	12	9.30495	13.6291	67.5247	61.5646	72.3654	66.5563	7.97308
Hypothyroidism NOS	244.4	supplementary	not_main	244196	12847	231349	94.7391	12	9.3	13.6264	67.5852	61.6223	72.4038	66.6057	7.94632
Hypovolemia	276.5	supplementary	not_main	239118	4696	234422	98.0361	11.9808	9.27747	13.6181	73.3407	67.6875	77.4059	71.9111	7.37685
Ill-defined descriptions and complications of heart disease	429	exclude	not_main	239867	361	239506	99.8495	11.9478	9.22802	13.5962	72.8462	66.7033	76.6429	70.8756	8.01024
Impaired fasting glucose	250.41	supplementary	not_main	224516	632	223884	99.7185	11.8956	9.1511	13.5769	74.3283	69.1106	78.2933	73.0556	6.82175
Infection of the eye	369	supplementary	not_main	246642	380	246262	99.8459	11.9863	9.28022	13.6154	70.9272	65.7431	76.8434	70.3757	7.84232
Inflammatory bowel disease and other gastroenteritis and colitis	555	supplementary	not_main	195922	2076	193846	98.9404	11.6813	8.90659	13.478	65.4066	57.7885	70.8599	64.2952	8.89994
Iron deficiency anemias	280	supplementary	not_main	239978	7580	232398	96.8414	11.989	9.29945	13.6154	70.8805	64.6992	75.6648	69.4337	8.32792
Iron deficiency anemias, unspecified or not due to blood loss	280.1	supplementary	not_main	239978	7580	232398	96.8414	11.989	9.29945	13.6154	70.8805	64.6992	75.6648	69.4337	8.32792
Irregular menstrual cycle/bleeding	626.1	main	core_main	125568	611	124957	99.5134	11.9973	9.31868	13.6126	48.5659	45.9945	51.4766	49.1035	4.87167
Ischemic Heart Disease	411	supplementary	not_main	236375	24898	211477	89.4667	12.0275	9.37088	13.6511	68.9148	63.6566	73.5989	68.1898	7.41651
Leukemia	204	supplementary	not_main	246079	2521	243558	98.9755	12	9.31593	13.6209	70.5027	65.4038	74.9038	69.4621	7.42183
Malignant neoplasm of other and ill-defined sites within the digestive organs and peritoneum	159	supplementary	not_main	239086	5834	233252	97.5599	12	9.34615	13.6236	69.386	64.2754	73.8674	68.6432	7.19744
Malignant neoplasm of ovary and other uterine adnexa	184.1	supplementary	not_main	120999	998	120001	99.1752	11.9918	9.3544	13.6126	68.5343	62.5275	73.4141	67.5118	7.96571
Malignant neoplasm, other	195.1	supplementary	not_main	230109	28571	201538	87.5837	12.0852	9.54396	13.6621	69.4258	63.9945	73.9876	68.4003	7.71793
Manlignant and unknown neoplasms of brain and nervous system	191	supplementary	not_main	249445	792	248653	99.6825	12.0027	9.31593	13.6264	67.7212	62.4279	72.5391	66.9992	7.94446
Memory loss	292.3	exclude	not_main	236270	425	235845	99.8201	11.9203	9.18407	13.5852	71.9725	64.7335	76.772	70.2907	8.19544
Neoplasm of unspecified nature of digestive system	158	supplementary	not_main	233648	396	233252	99.8305	11.9725	9.29396	13.6071	69.7816	63.3365	74.1525	68.4747	7.89368
Nephritis; nephrosis; renal sclerosis	580	supplementary	not_main	227007	956	226051	99.5789	11.8709	9.12088	13.5549	68.6552	63.182	73.2713	67.792	7.67853
Noninfectious disorders of lymphatic channels	450	supplementary	not_main	250389	1038	249351	99.5854	12	9.30495	13.6264	70.9973	64.7624	75.1484	69.4577	7.84799
Noninfectious gastroenteritis	558	supplementary	not_main	195819	1973	193846	98.9924	11.6758	8.9	13.4753	65.5275	59.0275	70.2802	64.4665	8.61946
Osteomyelitis, periostitis, and other infections involving bone	710	supplementary	not_main	213619	570	213049	99.7332	11.7582	9	13.5137	71.0618	64.6229	75.715	69.4835	8.26233
Other acute and subacute forms of ischemic heart disease	411.9	supplementary	not_main	212896	1419	211477	99.3335	11.8709	9.11813	13.5632	70.5989	64.7995	75.6071	69.6477	7.57126
Other anemias	285	supplementary	not_main	241252	8854	232398	96.33	11.9945	9.30495	13.6181	71.011	65.2699	75.6786	69.8193	7.86805
Other chronic ischemic heart disease, unspecified	411.8	supplementary	not_main	232042	20565	211477	91.1374	12	9.32143	13.6291	69.1319	64.0385	73.7143	68.4455	7.27098
Other deficiency anemia	281	supplementary	not_main	233468	1070	232398	99.5417	11.9341	9.21703	13.5852	70.6676	64.1559	75.7486	69.2698	8.56369
Other disorders of pancreatic internal secretion	251	supplementary	not_main	247371	1320	246051	99.4664	11.9945	9.29121	13.6181	72.4217	66.0343	77.1154	70.8415	8.05777
Other disorders of the kidney and ureters	586	supplementary	not_main	229173	3122	226051	98.6377	11.8984	9.15385	13.5714	71.7747	65.8228	76.3812	70.4606	7.87143
Other disorders of thyroid	246	supplementary	not_main	231600	251	231349	99.8916	11.9313	9.18956	13.5989	74.2418	68.3901	78.0769	72.5737	7.50458
Other disorders of urethra and urinary tract	597	supplementary	not_main	242310	1202	241108	99.5039	11.9698	9.26374	13.6044	68.0673	62.6806	72.7019	66.9513	7.97254
Other forms of chronic heart disease	414	supplementary	not_main	215331	3854	211477	98.2102	11.9011	9.15934	13.5797	72.8022	67.7081	76.8125	71.6	6.99247
Other hypertrophic cardiomyopathy	425.12	supplementary	not_main	246766	218	246548	99.9117	11.989	9.28297	13.6154	68.533	61.5536	73.9038	67.4304	8.36185
Other inflammatory spondylopathies	715	supplementary	not_main	213361	1645	211716	99.229	11.761	9	13.5137	69.3379	63.2665	74.3791	68.2106	7.95835
Other non-epithelial cancer of skin	172.2	supplementary	not_main	246075	6041	240034	97.5451	11.989	9.28571	13.6181	70.3269	65.511	74.4615	69.3719	7.13942
Other specified cardiac dysrhythmias	427.3	supplementary	not_main	214250	2331	211919	98.912	11.8132	9.03022	13.5385	72.1484	66.6099	76.2665	70.7879	7.60005
Other specified congenital anomalies of kidney	751.22	supplementary	not_main	249531	231	249300	99.9074	12	9.29945	13.6209	68.1731	61.3626	74.3984	67.1103	9.11132
Other venous embolism and thrombosis	452	supplementary	not_main	236851	542	236309	99.7712	11.9863	9.29121	13.6154	70.1717	63.3723	74.9402	68.692	8.22126
Other vitamin B12 deficiency anemia	281.12	supplementary	not_main	233074	676	232398	99.71	11.9286	9.20879	13.5824	68.9602	62.2809	73.6435	67.4558	8.51483
Overweight, obesity and other hyperalimentation	278	supplementary	not_main	249075	12380	236695	95.0296	11.9973	9.2967	13.6291	67.6772	60.9107	72.9924	66.5793	8.33861
Palpitations	427.9	exclude	not_main	213104	1185	211919	99.4439	11.8	9.00824	13.5302	66.967	59.7527	72.4615	65.9054	8.63104
Paroxysmal tachycardia, unspecified	427.1	supplementary	not_main	214064	2145	211919	98.998	11.8049	9.02198	13.5357	69.7225	63.5687	74.5275	68.4412	8.27339
Peritonitis and retroperitoneal infections	567	supplementary	not_main	234784	572	234212	99.7564	11.9286	9.18407	13.5907	69.239	63.4691	74.5391	68.4534	8.287
Phlebitis and thrombophlebitis	451	supplementary	not_main	238211	1902	236309	99.2015	11.9973	9.3	13.6209	69.5632	63.239	74.2603	68.3413	8.15894
Polyneuropathy in diabetes	250.6	supplementary	not_main	224507	623	223884	99.7225	11.8901	9.14835	13.5714	70	63.772	75.2624	69.0224	7.98616
Prolapse of vaginal walls	618.1	main	core_main	130349	3322	127027	97.4515	11.9918	9.30769	13.6181	66.2088	59.5735	70.84	64.9843	8.14561
Pulmonary heart disease	415	supplementary	not_main	246051	4121	241930	98.3251	12	9.3022	13.6291	70.544	64.8764	75.0769	69.4228	7.74623
Regional enteritis	555.1	supplementary	not_main	194700	854	193846	99.5614	11.6731	8.8956	13.4753	65.1964	58.1016	70.7933	64.3394	8.76841
Renal failure	585	supplementary	not_main	246633	20582	226051	91.6548	12.0522	9.39011	13.6593	73.0055	68.0467	76.7582	71.8006	6.87727
Renal failure NOS	585.2	supplementary	not_main	226564	513	226051	99.7736	11.8681	9.11538	13.5522	69.8297	64.3269	73.8022	68.7099	7.47203
Respiratory failure	509.1	supplementary	not_main	233259	799	232460	99.6575	11.967	9.25824	13.6044	71.3297	65.8228	75.9684	70.368	7.3694
Respiratory failure, insufficiency, arrest	509	supplementary	not_main	236961	4501	232460	98.1005	12	9.30495	13.6236	71.772	66.033	75.9341	70.4516	7.37129
Rheumatic disease of the heart valves	394	supplementary	not_main	238513	5237	233276	97.8043	11.956	9.23352	13.6071	73.3846	68.5659	77.1429	72.2026	6.83305
Rheumatoid arthritis and other inflammatory polyarthropathies	714	supplementary	not_main	215602	3886	211716	98.1976	11.7747	9	13.522	68.544	62.5687	73.342	67.4793	8.03524
Secondary malignancy of bone	198.6	supplementary	not_main	205862	4324	201538	97.8996	11.9286	9.28846	13.5769	70.4574	65.0048	74.6181	69.3604	7.46302
Secondary malignancy of brain/spine	198.5	supplementary	not_main	202919	1381	201538	99.3194	11.9011	9.24451	13.5604	68.6978	62.8626	73.4478	67.7431	7.79088
Secondary malignancy of lymph nodes	198.1	supplementary	not_main	208088	6550	201538	96.8523	11.9478	9.31044	13.5879	68.5467	62.5948	73.4746	67.5025	7.99501
Secondary malignancy of respiratory organs	198.2	supplementary	not_main	205866	4328	201538	97.8977	11.9286	9.28846	13.5769	69.967	64.1676	74.5962	68.9093	7.75532
Secondary malignant neoplasm	198	supplementary	not_main	216447	14909	201538	93.1119	12.0055	9.40934	13.6236	69.6621	63.9341	74.25	68.6143	7.72745
Secondary malignant neoplasm of digestive systems	198.3	supplementary	not_main	204251	2713	201538	98.6717	11.9148	9.26648	13.5687	69.7418	64.3846	74.1978	68.763	7.49342
Secondary malignant neoplasm of liver	198.4	supplementary	not_main	206515	4977	201538	97.59	11.9341	9.2967	13.5797	69.6868	63.9148	74.2335	68.6451	7.63434
Secondary malignant neoplasm of skin	198.7	supplementary	not_main	201775	237	201538	99.8825	11.8956	9.23077	13.5549	69.3352	63.0275	74.522	67.92	8.75347
Septicemia	38	supplementary	not_main	242449	7570	234879	96.8777	12.0247	9.35165	13.6374	71.8832	66.1456	76.2713	70.6013	7.58765
Skin cancer	172	supplementary	not_main	248073	8039	240034	96.7594	12	9.3022	13.6236	70.0687	64.9231	74.3242	69.0285	7.41286
Spondylosis and allied disorders	721	supplementary	not_main	243171	6712	236459	97.2398	11.956	9.24451	13.6016	70.386	64.0755	74.9945	69.025	7.95438
Staphylococcus infections	41.1	main	core_main	236649	1770	234879	99.2521	11.9753	9.26923	13.6071	70.239	63.0941	75.1394	68.7469	8.39397
Streptococcus infection	41.2	main	core_main	236149	1270	234879	99.4622	11.9725	9.26374	13.6044	71.2253	64.7115	75.7775	69.7756	8.07593
Swelling of limb	771.1	exclude	not_main	249907	1851	248056	99.2593	12	9.30495	13.6264	71.1648	65.1016	75.8104	69.8744	7.97843
Tachycardia NOS	427.7	supplementary	not_main	213568	1649	211919	99.2279	11.8049	9.01923	13.5357	70.206	63.3681	75.1044	68.8096	8.21052
Type 2 diabetes with ketoacidosis	250.21	supplementary	not_main	224114	230	223884	99.8974	11.8874	9.14286	13.5714	70.3049	63.2713	75.8736	68.6344	9.00325
Type 2 diabetes with neurological manifestations	250.24	supplementary	not_main	224641	757	223884	99.663	11.8929	9.14835	13.5714	69.3022	63.4148	74.3242	68.4758	7.893
Type 2 diabetes with ophthalmic manifestations	250.23	supplementary	not_main	225482	1598	223884	99.2913	11.9	9.15934	13.5797	71.6442	66.1552	76.2356	70.5662	7.48901
Type 2 diabetes with renal manifestations	250.22	supplementary	not_main	224160	276	223884	99.8769	11.8874	9.14286	13.5714	70.5179	64.9196	74.8056	69.522	7.87506
Unspecified monoarthritis	716.2	supplementary	not_main	222566	9517	213049	95.724	11.8132	9.04121	13.5412	68.4643	62.7582	73.0604	67.4974	7.74459
Unspecified osteomyelitis	710.19	supplementary	not_main	213585	536	213049	99.749	11.7582	9	13.5137	70.6264	64.5124	75.7576	69.3714	8.35075
Urethral stricture (not specified as infectious)	597.1	supplementary	not_main	242145	1037	241108	99.5717	11.9698	9.26099	13.6044	67.9478	62.5247	72.728	66.8859	8.03644
Urinary calculus	594	supplementary	not_main	246562	3143	243419	98.7253	12	9.30495	13.6264	66.6401	59.3077	72.1264	65.5062	8.79645
Uterine leiomyoma	218.1	main	core_main	128404	917	127487	99.2858	12	9.3489	13.6209	54.7885	49.3764	65.5659	57.648	10.2512
Uterine/Uterovaginal prolapse	618.2	main	core_main	127496	469	127027	99.6321	11.9698	9.26648	13.6071	67.3324	60.5467	72.1923	65.9259	8.61731
Valvular heart disease/ heart chambers	747.12	supplementary	not_main	246499	222	246277	99.9099	11.9808	9.27198	13.6099	67.3709	60.9148	72.7074	66.4221	8.03132
Viral Enteritis	8.6	supplementary	not_main	243672	528	243144	99.7833	11.9753	9.26099	13.6071	70.2431	63.2507	75.3688	69.0207	8.29734
Viral hepatitis	70	supplementary	not_main	247446	217	247229	99.9123	11.9945	9.28846	13.6154	65.9505	58.0055	72.5907	64.9438	9.35815
Viral infection	79	exclude	not_main	248259	1030	247229	99.5851	12	9.29945	13.6209	68.0783	60.8049	73.8887	66.9307	8.8748

### Sheet: STable 2
STable 2. Multi-state disease trajectories and per-transition risk-set summaries (UK Biobank EUR)
Cohort	Sample set	Ancestry	Trajectory	Progression phenotype	T1 label	T1 phecode	T1 description	T2 label	T2 phecode	T2 description	Final action	Main set flag	T0-T1 N	T0-T1 Events	T0-T1 Censored	T0-T1 Censoring (%)	T0-T1 Median follow-up (years)	T0-T1 Follow-up IQR lower	T0-T1 Follow-up IQR upper	T0-T1 Median attained age at diagnosis (years)	T0-T1 Onset-age IQR lower	T0-T1 Onset-age IQR upper	T0-T1 Mean attained age at diagnosis (years)	T0-T1 s.d. attained age at diagnosis	T0-T2 N	T0-T2 Events	T0-T2 Censored	T0-T2 Censoring (%)	T0-T2 Median follow-up (years)	T0-T2 Follow-up IQR lower	T0-T2 Follow-up IQR upper	T0-T2 Median attained age at diagnosis (years)	T0-T2 Onset-age IQR lower	T0-T2 Onset-age IQR upper	T0-T2 Mean attained age at diagnosis (years)	T0-T2 s.d. attained age at diagnosis	T1-T2 N	T1-T2 Events	T1-T2 Censored	T1-T2 Censoring (%)	T1-T2 Median follow-up (years)	T1-T2 Follow-up IQR lower	T1-T2 Follow-up IQR upper	Median T1->T2 interval (years)	T2 events bypassing T1 (%)	T1 as time-varying exposure: HR for T2	HR 95% CI lower	HR 95% CI upper	HR P	T2 events without incident T1	Degenerate pair (<=5 T2 events without incident T1)
UK Biobank	exome200k_eur_grm	EUR	Alcoholism -> Chronic liver disease and cirrhosis	ALCOHOLISM_to_CIRRHOSIS	ALCOHOLISM	317.1	Alcoholism	CIRRHOSIS	571	Chronic liver disease and cirrhosis	analysed	main	165960	2278	163682	98.6274	13.8365	12.9932	14.4689	67.1951	60.2555	72.8791	66.1749	8.54417	168567	1646	166921	99.0235	13.8365	12.996	14.4717	67.8201	61.5103	74.1291	67.1757	8.42308	2146	109	2037	94.9208	5.55524	2.83181	9.15736	2.78571	93.38	12.3142	10.1046	15.0069	1.12027e-136	1220	no
UK Biobank	exome200k_eur_grm	EUR	Angina pectoris -> Heart failure NOS	ANGINA_PECTORIS_to_HEARTFAIL	ANGINA_PECTORIS	411.3	Angina pectoris	HEARTFAIL	428.2	Heart failure NOS	analysed	main	159821	4336	155485	97.287	13.8447	12.9987	14.4744	69.1236	64.2218	73.2692	68.3522	6.97162	171152	3782	167370	97.7903	13.8392	12.996	14.4717	73.3448	68.3771	77.2198	72.2031	6.75191	4046	324	3722	91.9921	7.21144	3.81373	10.3546	3.82967	91.43	6.90969	6.11351	7.80957	2.94435e-210	1448	no
UK Biobank	exome200k_eur_grm	EUR	Asthma -> Bronchiectasis	ASTHMA_to_BRONCHI	ASTHMA	495	Asthma	BRONCHI	496.3	Bronchiectasis	analysed	main	162010	6969	155041	95.6984	13.842	12.9987	14.4717	65.3269	58.033	70.6758	64.2198	8.68168	156401	1364	155037	99.1279	13.8392	12.996	14.4717	71.4121	66.6882	75.3929	70.469	6.84177	6829	154	6675	97.7449	7.90861	4.59847	10.9061	4.33791	88.71	3413.87	2637.98	4417.99	0	0	yes
UK Biobank	exome200k_eur_grm	EUR	Asthma -> Chronic bronchitis	ASTHMA_to_CHRONIC_BRONCHITIS	ASTHMA	495	Asthma	CHRONIC_BRONCHITIS	496.2	Chronic bronchitis	analysed	main	162010	6969	155041	95.6984	13.842	12.9987	14.4717	65.3269	58.033	70.6758	64.2198	8.68168	159628	4587	155041	97.1264	13.842	12.9987	14.4744	70.7308	65.9492	74.6621	69.7194	7.01854	6722	424	6298	93.6924	7.93146	4.63647	10.9139	4.18269	90.76	2262.2	1893.93	2702.08	0	0	yes
UK Biobank	exome200k_eur_grm	EUR	Asthma -> Obstructive chronic bronchitis	ASTHMA_to_COPD	ASTHMA	495	Asthma	COPD	496.21	Obstructive chronic bronchitis	analysed	main	162010	6969	155041	95.6984	13.842	12.9987	14.4717	65.3269	58.033	70.6758	64.2198	8.68168	159593	4552	155041	97.1477	13.842	12.9987	14.4744	70.7033	65.9306	74.6463	69.7013	7.01815	6723	416	6307	93.8123	7.93146	4.63462	10.9104	4.03846	90.86	2260.61	1891.66	2701.5	0	0	yes
UK Biobank	exome200k_eur_grm	EUR	Atrial fibrillation and flutter -> Cardiac pacemaker/device in situ	AF_to_PACEMAKER	AF	427.2	Atrial fibrillation and flutter	PACEMAKER	426.9	Cardiac pacemaker/device in situ	analysed	main	163732	8642	155090	94.7219	13.8557	13.0069	14.4772	71.4615	66.8956	75.6868	70.7246	6.81643	156748	1669	155079	98.9352	13.8502	13.0015	14.4744	72.3654	67.9066	76.3819	71.5189	6.66331	8232	476	7756	94.2177	4.70605	2.12096	8.10321	2.66896	71.48	1203.7	1020.76	1419.43	0	0	yes
UK Biobank	exome200k_eur_grm	EUR	Atrial fibrillation and flutter -> Heart failure NOS	AF_to_HEARTFAIL	AF	427.2	Atrial fibrillation and flutter	HEARTFAIL	428.2	Heart failure NOS	analysed	main	163732	8642	155090	94.7219	13.8557	13.0069	14.4772	71.4615	66.8956	75.6868	70.7246	6.81643	171152	3782	167370	97.7903	13.8392	12.996	14.4717	73.3448	68.3771	77.2198	72.2031	6.75191	7554	934	6620	87.6357	5.17384	2.41062	8.579	2.48489	75.3	12.3938	11.3974	13.4773	0	1021	no
UK Biobank	exome200k_eur_grm	EUR	Bacterial pneumonia -> Septicemia	BACT_PNEUMONIA_to_SEPSIS	BACT_PNEUMONIA	480.1	Bacterial pneumonia	SEPSIS	38	Septicemia	analysed	main	168407	3821	164586	97.7311	13.8502	13.0069	14.4744	71.7473	66.1181	75.9148	70.4183	7.55443	168263	3143	165120	98.1321	13.8447	13.0015	14.4744	71.6566	66.1113	76.1016	70.4898	7.49285	3048	254	2794	91.6667	3.14286	0.873626	6.10321	2.00412	91.92	13.8569	12.1395	15.8172	0	1886	no
UK Biobank	exome200k_eur_grm	EUR	Bronchiectasis -> Pneumonia	BRONCHI_to_PNEUMONIA	BRONCHI	496.3	Bronchiectasis	PNEUMONIA	480	Pneumonia	analysed	main	156401	1364	155037	99.1279	13.8392	12.996	14.4717	71.4121	66.6882	75.3929	70.469	6.84177	170894	6302	164592	96.3123	13.8529	13.0069	14.4772	71.8901	66.0755	76.1559	70.5162	7.5874	1010	182	828	81.9802	5.42687	2.53453	8.63462	2.58242	97.11	10.1429	8.73228	11.7814	5.72254e-202	3882	no
UK Biobank	exome200k_eur_grm	EUR	Cancer of bronchus; lung -> Secondary malignancy of bone	CANCER_OF_BRONCHUS_LUNG_to_SEC_BONE_CA	CANCER_OF_BRONCHUS_LUNG	165.1	Cancer of bronchus; lung	SEC_BONE_CA	198.6	Secondary malignancy of bone	analysed	main	171380	1589	169791	99.0728	13.8365	12.9932	14.4717	71.3269	66.0302	75.239	70.3051	6.74036	152101	1865	150236	98.7738	13.8748	13.037	14.4826	70.3956	64.8049	74.5192	69.2728	7.4158	1394	185	1209	86.7288	1.45055	0.475275	4.26793	0.64011	90.08	195.386	167.295	228.194	0	1489	no
UK Biobank	exome200k_eur_grm	EUR	Cancer of bronchus; lung -> Secondary malignancy of brain/spine	CANCER_OF_BRONCHUS_LUNG_to_SEC_BRAIN_SPINE_CA	CANCER_OF_BRONCHUS_LUNG	165.1	Cancer of bronchus; lung	SEC_BRAIN_SPINE_CA	198.5	Secondary malignancy of brain/spine	analysed	main	171380	1589	169791	99.0728	13.8365	12.9932	14.4717	71.3269	66.0302	75.239	70.3051	6.74036	150801	568	150233	99.6233	13.8748	13.0343	14.4826	68.6387	62.9739	73.158	67.7324	7.82199	1469	121	1348	91.7631	1.23485	0.392308	3.85385	0.813187	78.7	627.494	509.15	773.345	0	350	no
UK Biobank	exome200k_eur_grm	EUR	Cancer of bronchus; lung -> Secondary malignancy of lymph nodes	CANCER_OF_BRONCHUS_LUNG_to_SEC_LYMPH_CA	CANCER_OF_BRONCHUS_LUNG	165.1	Cancer of bronchus; lung	SEC_LYMPH_CA	198.1	Secondary malignancy of lymph nodes	analysed	main	171380	1589	169791	99.0728	13.8365	12.9932	14.4717	71.3269	66.0302	75.239	70.3051	6.74036	152965	2728	150237	98.2166	13.8748	13.037	14.4826	68.3901	62.1587	73.5968	67.3682	8.1754	1335	179	1156	86.5918	1.21978	0.368132	3.82334	0.25	93.44	159.849	137.038	186.458	0	2307	no
UK Biobank	exome200k_eur_grm	EUR	Cancer of prostate -> Secondary malignancy of bone	CANCER_OF_PROSTATE_to_SEC_BONE_CA	CANCER_OF_PROSTATE	185	Cancer of prostate	SEC_BONE_CA	198.6	Secondary malignancy of bone	analysed	main	71587	3018	68569	95.7842	13.7927	12.9631	14.4607	70.0975	65.9588	74.272	69.6949	6.20516	152101	1865	150236	98.7738	13.8748	13.037	14.4826	70.3956	64.8049	74.5192	69.2728	7.4158	2788	274	2514	90.1722	5.81366	3.27542	9.18385	1.74863	85.31	25.4459	21.9338	29.5204	0	438	no
UK Biobank	exome200k_eur_grm	EUR	Cancer of prostate -> Secondary malignancy of lymph nodes	CANCER_OF_PROSTATE_to_SEC_LYMPH_CA	CANCER_OF_PROSTATE	185	Cancer of prostate	SEC_LYMPH_CA	198.1	Secondary malignancy of lymph nodes	analysed	main	71587	3018	68569	95.7842	13.7927	12.9631	14.4607	70.0975	65.9588	74.272	69.6949	6.20516	152965	2728	150237	98.2166	13.8748	13.037	14.4826	68.3901	62.1587	73.5968	67.3682	8.1754	2926	160	2766	94.5318	5.36117	2.81206	8.77263	1.83929	94.13	13.0922	10.9842	15.6047	2.54182e-181	793	no
UK Biobank	exome200k_eur_grm	EUR	Cancer of stomach -> Secondary malignant neoplasm	STOMACHCA_to_SEC_CA	STOMACHCA	151	Cancer of stomach	SEC_CA	198	Secondary malignant neoplasm	analysed	main	164547	350	164197	99.7873	13.842	12.9987	14.4744	70.1937	64.9698	74.2816	69.212	7.17315	156528	6285	150243	95.9847	13.8776	13.037	14.4854	69.6099	63.8434	74.1923	68.5232	7.74949	257	112	145	56.4202	2.56073	0.707894	6.24035	0.277473	98.22	186.072	153.685	225.285	0	3939	no
UK Biobank	exome200k_eur_grm	EUR	Cholelithiasis -> Calculus of bile duct	CHOLELITH_to_BILEDUCT_STONE	CHOLELITH	574.1	Cholelithiasis	BILEDUCT_STONE	574.2	Calculus of bile duct	analysed	main	168924	3124	165800	98.1506	13.8338	12.9905	14.4689	68.3956	61.8585	73.7981	67.3487	8.47356	166240	441	165799	99.7347	13.831	12.9878	14.4689	69.3571	63.4203	74.4643	68.2258	8.22998	2790	112	2678	95.9857	4.9529	2.16037	8.45359	0.652473	74.6	4108.98	3284.31	5140.74	0	0	yes
UK Biobank	exome200k_eur_grm	EUR	Cholelithiasis -> Other disorders of biliary tract	CHOLELITH_to_BILIARY_TRACT_DISORDER	CHOLELITH	574.1	Cholelithiasis	BILIARY_TRACT_DISORDER	575.8	Other disorders of biliary tract	analysed	main	168924	3124	165800	98.1506	13.8338	12.9905	14.4689	68.3956	61.8585	73.7981	67.3487	8.47356	166729	929	165800	99.4428	13.831	12.9905	14.4689	71.1429	65.6319	75.467	69.9848	7.32703	2900	106	2794	96.3448	5.16267	2.33267	8.82985	1.23352	88.59	4282.18	3345.15	5481.7	0	0	yes
UK Biobank	exome200k_eur_grm	EUR	Chronic airway obstruction -> Respiratory failure	CHRONIC_AIRWAY_OBS_to_RESP	CHRONIC_AIRWAY_OBS	496	Chronic airway obstruction	RESP	509.1	Respiratory failure	analysed	main	160810	5767	155043	96.4138	13.842	12.9987	14.4744	70.6841	65.7459	74.6992	69.6752	7.08879	164419	345	164074	99.7902	13.8529	13.0097	14.4772	71.1044	65.6923	75.7335	69.8978	7.69934	5664	110	5554	98.0579	4.96109	2.28571	8.19043	3.40247	68.12	40.2372	31.0269	52.1815	8.30515e-171	132	no
UK Biobank	exome200k_eur_grm	EUR	Chronic renal failure [CKD] -> Acidosis	CKD_to_ACIDOSIS	CKD	585.3	Chronic renal failure [CKD]	ACIDOSIS	276.41	Acidosis	analysed	main	166518	5086	161432	96.9457	13.8502	13.0069	14.4744	73.4643	68.7637	77.0055	72.2966	6.65203	165605	655	164950	99.6045	13.8447	13.0015	14.4744	71.5247	65.6937	76.1209	70.2314	7.87897	4904	128	4776	97.3899	3.51099	1.45257	6.28539	2.66209	80.46	36.1075	28.6919	45.4399	2.43168e-205	198	no
UK Biobank	exome200k_eur_grm	EUR	Chronic renal failure [CKD] -> Acute renal failure	CKD_to_AKI	CKD	585.3	Chronic renal failure [CKD]	AKI	585.1	Acute renal failure	analysed	main	166518	5086	161432	96.9457	13.8502	13.0069	14.4744	73.4643	68.7637	77.0055	72.2966	6.65203	166421	4975	161446	97.0106	13.8502	13.0069	14.4744	73.0907	67.7363	76.989	71.7681	7.10546	3926	628	3298	84.0041	4.06955	1.76489	7.05502	1.96016	87.38	362.254	326.183	402.314	0	0	yes
UK Biobank	exome200k_eur_grm	EUR	Chronic renal failure [CKD] -> Anemia of chronic disease	CKD_to_ANEMIA_CHRONIC_DZ	CKD	585.3	Chronic renal failure [CKD]	ANEMIA_CHRONIC_DZ	285.2	Anemia of chronic disease	analysed	main	166518	5086	161432	96.9457	13.8502	13.0069	14.4744	73.4643	68.7637	77.0055	72.2966	6.65203	164165	255	163910	99.8447	13.8392	12.996	14.4717	71.7967	66.8956	76.0055	70.557	7.6106	4943	103	4840	97.9162	3.44942	1.42912	6.18035	2.0467	59.61	78.9883	58.9195	105.893	1.25614e-187	78	no
UK Biobank	exome200k_eur_grm	EUR	Chronic renal failure [CKD] -> Hyperpotassemia	CKD_to_HYPERKALEMIA	CKD	585.3	Chronic renal failure [CKD]	HYPERKALEMIA	276.13	Hyperpotassemia	analysed	main	166518	5086	161432	96.9457	13.8502	13.0069	14.4744	73.4643	68.7637	77.0055	72.2966	6.65203	165588	638	164950	99.6147	13.8447	13.0015	14.4744	73.0179	67.2864	76.9402	71.5071	7.2803	4847	166	4681	96.5752	3.50716	1.45876	6.27818	2.3022	73.98	50.4258	40.4468	62.8667	4.91819e-266	106	no
UK Biobank	exome200k_eur_grm	EUR	Chronic renal failure [CKD] -> Renal dialysis	CKD_to_DIALYSIS	CKD	585.3	Chronic renal failure [CKD]	DIALYSIS	585.31	Renal dialysis	analysed	main	166518	5086	161432	96.9457	13.8502	13.0069	14.4744	73.4643	68.7637	77.0055	72.2966	6.65203	161652	222	161430	99.8627	13.8447	13.0015	14.4744	69.0069	63.3668	73.1195	68.1059	6.95107	4948	144	4804	97.0897	3.43631	1.41119	6.14843	2.08516	35.14					0	yes
UK Biobank	exome200k_eur_grm	EUR	Colorectal cancer -> Secondary malignant neoplasm of digestive systems	COLORECTAL_to_SEC_DIGESTIVE_CA	COLORECTAL	153	Colorectal cancer	SEC_DIGESTIVE_CA	198.3	Secondary malignant neoplasm of digestive systems	analysed	main	161485	2296	159189	98.5782	13.842	13.0015	14.4717	69.4011	64.171	74.0103	68.6345	7.3979	151411	1177	150234	99.2226	13.8748	13.037	14.4826	69.5247	63.9808	73.989	68.5915	7.42486	2204	156	2048	92.922	3.94301	1.62637	7.92698	1.16071	86.75	201.747	168.201	241.982	0	587	no
UK Biobank	exome200k_eur_grm	EUR	Colorectal cancer -> Secondary malignant neoplasm of liver	COLORECTAL_to_SEC_LIVER_CA	COLORECTAL	153	Colorectal cancer	SEC_LIVER_CA	198.4	Secondary malignant neoplasm of liver	analysed	main	161485	2296	159189	98.5782	13.842	13.0015	14.4717	69.4011	64.171	74.0103	68.6345	7.3979	152304	2066	150238	98.6435	13.8748	13.037	14.4826	69.581	63.8489	74.1339	68.5991	7.56717	2095	306	1789	85.3938	4.62363	1.88187	8.44398	0.760989	85.19	211.056	184.843	240.987	0	915	no
UK Biobank	exome200k_eur_grm	EUR	Coronary atherosclerosis -> Atrial fibrillation and flutter	CAD_to_AF	CAD	411.4	Coronary atherosclerosis	AF	427.2	Atrial fibrillation and flutter	analysed	main	161569	6079	155490	96.2375	13.8502	13.0015	14.4744	69.1291	64.1786	73.6058	68.5026	7.02412	163732	8642	155090	94.7219	13.8557	13.0069	14.4772	71.4615	66.8956	75.6868	70.7246	6.81643	5219	572	4647	89.04	6.46865	3.29191	9.87637	2.78159	93.38	3.46916	3.17878	3.78607	3.5333e-171	5567	no
UK Biobank	exome200k_eur_grm	EUR	Coronary atherosclerosis -> Chronic renal failure [CKD]	CAD_to_CKD	CAD	411.4	Coronary atherosclerosis	CKD	585.3	Chronic renal failure [CKD]	analysed	main	161569	6079	155490	96.2375	13.8502	13.0015	14.4744	69.1291	64.1786	73.6058	68.5026	7.02412	166518	5086	161432	96.9457	13.8502	13.0069	14.4744	73.4643	68.7637	77.0055	72.2966	6.65203	5709	414	5295	92.7483	6.40426	3.26541	9.81703	3.99038	91.86	3.69608	3.32744	4.10557	2.44145e-131	3081	no
UK Biobank	exome200k_eur_grm	EUR	Coronary atherosclerosis -> Heart failure NOS	CAD_to_HEARTFAIL	CAD	411.4	Coronary atherosclerosis	HEARTFAIL	428.2	Heart failure NOS	analysed	main	161569	6079	155490	96.2375	13.8502	13.0015	14.4744	69.1291	64.1786	73.6058	68.5026	7.02412	171152	3782	167370	97.7903	13.8392	12.996	14.4717	73.3448	68.3771	77.2198	72.2031	6.75191	5527	507	5020	90.8269	6.53846	3.37655	9.90071	3.23764	86.59	7.40932	6.68809	8.20832	0	1449	no
UK Biobank	exome200k_eur_grm	EUR	Coronary atherosclerosis -> Myocardial infarction	CAD_to_MI	CAD	411.4	Coronary atherosclerosis	MI	411.2	Myocardial infarction	analysed	main	161569	6079	155490	96.2375	13.8502	13.0015	14.4744	69.1291	64.1786	73.6058	68.5026	7.02412	160081	4595	155486	97.1296	13.8502	13.0015	14.4744	70.2747	65.0261	74.5975	69.3655	7.01598	3810	524	3286	86.2467	6.55524	3.35104	9.93529	3.16621	88.6	148.163	134.08	163.725	0	1	yes
UK Biobank	exome200k_eur_grm	EUR	Dementias -> Alzheimer's disease	DEMENTIA_to_AD	DEMENTIA	290.1	Dementias	AD	290.11	Alzheimer's disease	analysed	main	167899	2378	165521	98.5837	13.8447	12.9998	14.4744	75.9863	72.5982	78.908	75.2363	5.19213	166561	1042	165519	99.3744	13.842	12.9987	14.4744	76.2775	72.9258	79.0378	75.4605	5.07272	1481	211	1270	85.7529	1.86557	0.703298	3.71247	1.26923	79.75	525.371	449.269	614.365	0	0	yes
UK Biobank	exome200k_eur_grm	EUR	Diverticulosis -> Gastrointestinal hemorrhage	DIVERTICULOSIS_to_GI_HEMORRHAGE	DIVERTICULOSIS	562.1	Diverticulosis	GI_HEMORRHAGE	578	Gastrointestinal hemorrhage	analysed	main	155174	8737	146437	94.3695	13.8557	13.0097	14.4744	68.761	63.2363	73.2637	67.8535	7.41816	169748	2441	167307	98.562	13.8338	12.9905	14.4689	68.5055	61.4615	73.8626	67.156	8.84748	8235	225	8010	97.2678	6.73091	3.75453	9.83037	2.7967	90.78	4.69111	4.05665	5.42482	1.60014e-96	1074	no
UK Biobank	exome200k_eur_grm	EUR	Diverticulosis -> Intestinal obstruction without mention of hernia	DIVERTICULOSIS_to_INTESTINAL_OBS_560	DIVERTICULOSIS	562.1	Diverticulosis	INTESTINAL_OBS_560	560	Intestinal obstruction without mention of hernia	analysed	main	155174	8737	146437	94.3695	13.8557	13.0097	14.4744	68.761	63.2363	73.2637	67.8535	7.41816	147590	1159	146431	99.2147	13.8529	13.0069	14.4744	70.5852	63.7486	75.2404	69.1614	8.05778	8608	136	8472	98.4201	6.74184	3.76559	9.85505	3.70879	88.27	3981.03	2984.79	5309.8	0	0	yes
UK Biobank	exome200k_eur_grm	EUR	Essential hypertension -> Atherosclerosis	ESSENTIAL_HYPERTENSION_to_ATHSCLE	ESSENTIAL_HYPERTENSION	401.1	Essential hypertension	ATHSCLE	440	Atherosclerosis	analysed	main	159988	28750	131238	82.0299	13.8803	13.0343	14.4854	68.342	62.9505	72.6016	67.3554	7.41434	167838	528	167310	99.6854	13.8338	12.9905	14.4689	73.2376	68.1944	77.2232	72.1081	6.84211	28564	181	28383	99.3663	7.26684	3.9991	10.3885	4.73352	65.72	5.32849	4.27628	6.63962	3.00445e-50	96	no
UK Biobank	exome200k_eur_grm	EUR	Essential hypertension -> Atrial fibrillation and flutter	ESSENTIAL_HYPERTENSION_to_AF	ESSENTIAL_HYPERTENSION	401.1	Essential hypertension	AF	427.2	Atrial fibrillation and flutter	analysed	main	159988	28750	131238	82.0299	13.8803	13.0343	14.4854	68.342	62.9505	72.6016	67.3554	7.41434	163732	8642	155090	94.7219	13.8557	13.0069	14.4772	71.4615	66.8956	75.6868	70.7246	6.81643	26340	2093	24247	92.0539	7.51964	4.18758	10.5594	4.24725	75.78	2.69726	2.55738	2.84479	5.43146e-292	3104	no
UK Biobank	exome200k_eur_grm	EUR	Essential hypertension -> Cerebral artery occlusion, with cerebral infarction	ESSENTIAL_HYPERTENSION_to_STROKE	ESSENTIAL_HYPERTENSION	401.1	Essential hypertension	STROKE	433.21	Cerebral artery occlusion, with cerebral infarction	analysed	main	159988	28750	131238	82.0299	13.8803	13.0343	14.4854	68.342	62.9505	72.6016	67.3554	7.41434	166233	486	165747	99.7076	13.8365	12.9932	14.4689	71.6429	67.0666	76.8063	71.0825	7.46245	28546	122	28424	99.5726	7.25911	3.99411	10.3846	5.11264	74.9	2.42445	1.93688	3.03475	1.06922e-14	163	no
UK Biobank	exome200k_eur_grm	EUR	Essential hypertension -> Chronic renal failure [CKD]	ESSENTIAL_HYPERTENSION_to_CKD	ESSENTIAL_HYPERTENSION	401.1	Essential hypertension	CKD	585.3	Chronic renal failure [CKD]	analysed	main	159988	28750	131238	82.0299	13.8803	13.0343	14.4854	68.342	62.9505	72.6016	67.3554	7.41434	166518	5086	161432	96.9457	13.8502	13.0069	14.4744	73.4643	68.7637	77.0055	72.2966	6.65203	27798	1703	26095	93.8737	7.44845	4.14253	10.5324	4.91896	66.52	4.94133	4.61158	5.29465	0	1092	no
UK Biobank	exome200k_eur_grm	EUR	Essential hypertension -> Coronary atherosclerosis	ESSENTIAL_HYPERTENSION_to_CAD	ESSENTIAL_HYPERTENSION	401.1	Essential hypertension	CAD	411.4	Coronary atherosclerosis	analysed	main	159988	28750	131238	82.0299	13.8803	13.0343	14.4854	68.342	62.9505	72.6016	67.3554	7.41434	161569	6079	155490	96.2375	13.8502	13.0015	14.4744	69.1291	64.1786	73.6058	68.5026	7.02412	26215	1390	24825	94.6977	7.29981	4.03333	10.4093	3.45192	77.13	2.97133	2.78586	3.16914	1.72483e-240	1890	no
UK Biobank	exome200k_eur_grm	EUR	Essential hypertension -> Heart failure NOS	ESSENTIAL_HYPERTENSION_to_HEARTFAIL	ESSENTIAL_HYPERTENSION	401.1	Essential hypertension	HEARTFAIL	428.2	Heart failure NOS	analysed	main	159988	28750	131238	82.0299	13.8803	13.0343	14.4854	68.342	62.9505	72.6016	67.3554	7.41434	171152	3782	167370	97.7903	13.8392	12.996	14.4717	73.3448	68.3771	77.2198	72.2031	6.75191	28035	1285	26750	95.4164	7.42582	4.12967	10.5155	4.85714	66.02	4.5497	4.2026	4.92546	1.92711e-306	921	no
UK Biobank	exome200k_eur_grm	EUR	Essential hypertension -> Myocardial infarction	ESSENTIAL_HYPERTENSION_to_MI	ESSENTIAL_HYPERTENSION	401.1	Essential hypertension	MI	411.2	Myocardial infarction	analysed	main	159988	28750	131238	82.0299	13.8803	13.0343	14.4854	68.342	62.9505	72.6016	67.3554	7.41434	160081	4595	155486	97.1296	13.8502	13.0015	14.4744	70.2747	65.0261	74.5975	69.3655	7.01598	27171	1084	26087	96.0105	7.37359	4.0766	10.4643	4.01374	76.41	3.18062	2.952	3.42695	5.12002e-203	1360	no
UK Biobank	exome200k_eur_grm	EUR	Essential hypertension -> Peripheral vascular disease	ESSENTIAL_HYPERTENSION_to_PVD	ESSENTIAL_HYPERTENSION	401.1	Essential hypertension	PVD	443	Peripheral vascular disease	analysed	main	159988	28750	131238	82.0299	13.8803	13.0343	14.4854	68.342	62.9505	72.6016	67.3554	7.41434	168958	1647	167311	99.0252	13.8338	12.9905	14.4689	71.3187	66.0371	75.5165	70.0988	7.49983	28309	448	27861	98.4175	7.28825	4.02617	10.3984	4.85714	72.8	3.60134	3.18174	4.07627	2.25048e-91	513	no
UK Biobank	exome200k_eur_grm	EUR	Heart failure NOS -> Acute renal failure	HEARTFAIL_to_AKI	HEARTFAIL	428.2	Heart failure NOS	AKI	585.1	Acute renal failure	analysed	main	171152	3782	167370	97.7903	13.8392	12.996	14.4717	73.3448	68.3771	77.2198	72.2031	6.75191	166421	4975	161446	97.0106	13.8502	13.0069	14.4744	73.0907	67.7363	76.989	71.7681	7.10546	2980	469	2511	84.2617	3.54421	1.39453	6.66954	2	90.57	10.9012	9.88394	12.0232	0	3657	no
UK Biobank	exome200k_eur_grm	EUR	Heart failure NOS -> Chronic renal failure [CKD]	HEARTFAIL_to_CKD	HEARTFAIL	428.2	Heart failure NOS	CKD	585.3	Chronic renal failure [CKD]	analysed	main	171152	3782	167370	97.7903	13.8392	12.996	14.4717	73.3448	68.3771	77.2198	72.2031	6.75191	166518	5086	161432	96.9457	13.8502	13.0069	14.4744	73.4643	68.7637	77.0055	72.2966	6.65203	3010	436	2574	85.515	3.43461	1.28596	6.49487	2.23077	91.43	9.82959	8.88776	10.8712	0	3869	no
UK Biobank	exome200k_eur_grm	EUR	Heart failure NOS -> Electrolyte imbalance	HEARTFAIL_to_ELECTROLYTE_IMBALANCE	HEARTFAIL	428.2	Heart failure NOS	ELECTROLYTE_IMBALANCE	276.1	Electrolyte imbalance	analysed	main	171152	3782	167370	97.7903	13.8392	12.996	14.4717	73.3448	68.3771	77.2198	72.2031	6.75191	168929	3969	164960	97.6505	13.8529	13.0069	14.4772	73.3324	67.8462	77.1813	71.902	7.19365	3210	344	2866	89.2835	3.38187	1.34692	6.49017	1.84341	91.33	8.89599	7.93733	9.97043	0	3085	no
UK Biobank	exome200k_eur_grm	EUR	Heart failure NOS -> Other anemias	HEARTFAIL_to_ANEMIA	HEARTFAIL	428.2	Heart failure NOS	ANEMIA	285	Other anemias	analysed	main	171152	3782	167370	97.7903	13.8392	12.996	14.4717	73.3448	68.3771	77.2198	72.2031	6.75191	167588	3676	163912	97.8065	13.842	12.9987	14.4744	70.8489	65.1861	75.5783	69.6863	7.77793	3212	219	2993	93.1818	3.17023	1.20228	6.12862	1.54945	94.04	7.19941	6.25797	8.28249	9.12123e-168	3012	no
UK Biobank	exome200k_eur_grm	EUR	Hypercholesterolemia -> Coronary atherosclerosis	HYPERCHOL_to_CAD	HYPERCHOL	272.11	Hypercholesterolemia	CAD	411.4	Coronary atherosclerosis	analysed	main	166669	10581	156088	93.6515	13.8557	13.0015	14.4772	69.2692	64.4808	73.4753	68.4866	7.02191	161569	6079	155490	96.2375	13.8502	13.0015	14.4744	69.1291	64.1786	73.6058	68.5026	7.02412	8663	642	8021	92.5892	6.27284	3.09782	9.83558	3.03022	89.44	3.96969	3.64833	4.31935	8.04736e-225	3252	no
UK Biobank	exome200k_eur_grm	EUR	Hypercholesterolemia -> Myocardial infarction	HYPERCHOL_to_MI	HYPERCHOL	272.11	Hypercholesterolemia	MI	411.2	Myocardial infarction	analysed	main	166669	10581	156088	93.6515	13.8557	13.0015	14.4772	69.2692	64.4808	73.4753	68.4866	7.02191	160081	4595	155486	97.1296	13.8502	13.0015	14.4744	70.2747	65.0261	74.5975	69.3655	7.01598	9461	515	8946	94.5566	6.46304	3.25626	9.94066	4.07005	88.79	4.10389	3.73197	4.51286	1.46852e-186	2529	no
UK Biobank	exome200k_eur_grm	EUR	Hyperlipidemia -> Atherosclerosis	HYPERLIP_to_ATHSCLE	HYPERLIP	272.1	Hyperlipidemia	ATHSCLE	440	Atherosclerosis	analysed	main	167849	11760	156089	92.9937	13.8557	13.0015	14.4772	69.2651	64.3977	73.487	68.4555	7.0386	167838	528	167310	99.6854	13.8338	12.9905	14.4689	73.2376	68.1944	77.2232	72.1081	6.84211	11624	104	11520	99.1053	6.3587	3.15919	9.91176	4.61538	80.3	4.40733	3.51344	5.52865	1.18298e-37	279	no
UK Biobank	exome200k_eur_grm	EUR	Hyperlipidemia -> Coronary atherosclerosis	HYPERLIP_to_CAD	HYPERLIP	272.1	Hyperlipidemia	CAD	411.4	Coronary atherosclerosis	analysed	main	167849	11760	156089	92.9937	13.8557	13.0015	14.4772	69.2651	64.3977	73.487	68.4555	7.0386	161569	6079	155490	96.2375	13.8502	13.0015	14.4744	69.1291	64.1786	73.6058	68.5026	7.02412	9660	716	8944	92.588	6.21911	3.08781	9.83683	2.96978	88.22	3.86986	3.57103	4.19369	7.27177e-239	3252	no
UK Biobank	exome200k_eur_grm	EUR	Hyperlipidemia -> Myocardial infarction	HYPERLIP_to_MI	HYPERLIP	272.1	Hyperlipidemia	MI	411.2	Myocardial infarction	analysed	main	167849	11760	156089	92.9937	13.8557	13.0015	14.4772	69.2651	64.3977	73.487	68.4555	7.0386	160081	4595	155486	97.1296	13.8502	13.0015	14.4744	70.2747	65.0261	74.5975	69.3655	7.01598	10570	587	9983	94.4465	6.41829	3.23102	9.96407	3.88462	87.23	4.16815	3.80996	4.56002	7.59226e-213	2529	no
UK Biobank	exome200k_eur_grm	EUR	Hyperlipidemia -> Peripheral vascular disease	HYPERLIP_to_PVD	HYPERLIP	272.1	Hyperlipidemia	PVD	443	Peripheral vascular disease	analysed	main	167849	11760	156089	92.9937	13.8557	13.0015	14.4772	69.2651	64.3977	73.487	68.4555	7.0386	168958	1647	167311	99.0252	13.8338	12.9905	14.4689	71.3187	66.0371	75.5165	70.0988	7.49983	11453	218	11235	98.0966	6.38892	3.18186	9.92417	4	86.76	3.05963	2.63845	3.54804	1.48063e-49	1051	no
UK Biobank	exome200k_eur_grm	EUR	Hyperplasia of prostate -> Retention of urine	BPH_to_URINARY_RETENTION	BPH	600	Hyperplasia of prostate	URINARY_RETENTION	599.2	Retention of urine	analysed	main	72630	4060	68570	94.41	13.7954	12.9686	14.4635	70.9066	66.4492	75.0282	70.3403	6.3873	166911	2327	164584	98.6058	13.842	12.996	14.4744	72.3599	67.4148	76.533	71.2734	7.23196	3516	234	3282	93.3447	5.27972	2.59066	9.13378	3.1456	89.94	5.1563	4.46439	5.95544	2.85849e-110	768	no
UK Biobank	exome200k_eur_grm	EUR	Hyperplasia of prostate -> Urinary tract infection	BPH_to_UTI	BPH	600	Hyperplasia of prostate	UTI	591	Urinary tract infection	analysed	main	72630	4060	68570	94.41	13.7954	12.9686	14.4635	70.9066	66.4492	75.0282	70.3403	6.3873	168612	3923	164689	97.6734	13.8392	12.996	14.4717	72.0769	66.897	76.2541	70.8797	7.54051	3747	264	3483	92.9544	5.38136	2.68461	9.2195	2.73901	93.27	4.84199	4.22594	5.54784	2.99623e-114	1120	no
UK Biobank	exome200k_eur_grm	EUR	Intestinal infection -> Septicemia	INTESTINAL_INFECTION_to_SEPSIS	INTESTINAL_INFECTION	8	Intestinal infection	SEPSIS	38	Septicemia	analysed	main	171528	3008	168520	98.2464	13.8338	12.9905	14.4689	70.0769	63.8764	74.9217	68.8659	8.07916	168263	3143	165120	98.1321	13.8447	13.0015	14.4744	71.6566	66.1113	76.1016	70.4898	7.49285	2559	236	2323	90.7776	4.10086	1.51099	7.30868	1.76374	92.49	13.105	11.4592	14.9872	0	2508	no
UK Biobank	exome200k_eur_grm	EUR	Malignant neoplasm of bladder -> Secondary malignant neoplasm	BLADDERCA_to_SEC_CA	BLADDERCA	189.21	Malignant neoplasm of bladder	SEC_CA	198	Secondary malignant neoplasm	analysed	main	170183	905	169278	99.4682	13.8228	12.9878	14.4689	70.6401	65.9588	75.0055	70.0594	6.7226	156528	6285	150243	95.9847	13.8776	13.037	14.4854	69.6099	63.8434	74.1923	68.5232	7.74949	856	136	720	84.1121	5.69867	2.68477	9.38187	0.928571	97.84	32.4833	27.3595	38.5667	0	5753	no
UK Biobank	exome200k_eur_grm	EUR	Malignant neoplasm of female breast -> Secondary malignancy of bone	BREASTCA_to_SEC_BONE_CA	BREASTCA	174.11	Malignant neoplasm of female breast	SEC_BONE_CA	198.6	Secondary malignancy of bone	analysed	main	90451	2346	88105	97.4063	13.8803	13.0398	14.4854	65.0179	57.5831	70.5343	64.1446	8.6548	152101	1865	150236	98.7738	13.8748	13.037	14.4826	70.3956	64.8049	74.5192	69.2728	7.4158	2291	171	2120	92.536	6.75047	3.45879	10.1607	2.90934	90.83	70.2925	58.6803	84.2027	0	340	no
UK Biobank	exome200k_eur_grm	EUR	Malignant neoplasm of female breast -> Secondary malignancy of lymph nodes	BREASTCA_to_SEC_LYMPH_CA	BREASTCA	174.11	Malignant neoplasm of female breast	SEC_LYMPH_CA	198.1	Secondary malignancy of lymph nodes	analysed	main	90451	2346	88105	97.4063	13.8803	13.0398	14.4854	65.0179	57.5831	70.5343	64.1446	8.6548	152965	2728	150237	98.2166	13.8748	13.037	14.4826	68.3901	62.1587	73.5968	67.3682	8.1754	1934	219	1715	88.6763	6.53624	3.28825	9.94118	0.353022	91.97	38.2322	33.0196	44.2677	0	641	no
UK Biobank	exome200k_eur_grm	EUR	Malignant neoplasm of female breast -> Secondary malignant neoplasm of liver	BREASTCA_to_SEC_LIVER_CA	BREASTCA	174.11	Malignant neoplasm of female breast	SEC_LIVER_CA	198.4	Secondary malignant neoplasm of liver	analysed	main	90451	2346	88105	97.4063	13.8803	13.0398	14.4854	65.0179	57.5831	70.5343	64.1446	8.6548	152304	2066	150238	98.6435	13.8748	13.037	14.4826	69.581	63.8489	74.1339	68.5991	7.56717	2322	141	2181	93.9276	6.61539	3.43133	10.1096	3.15934	93.18	35.1386	29.2705	42.183	0	631	no
UK Biobank	exome200k_eur_grm	EUR	Malignant neoplasm of rectum, rectosigmoid junction, and anus -> Secondary malignant neoplasm	RECTALCA_to_SEC_CA	RECTALCA	153.3	Malignant neoplasm of rectum, rectosigmoid junction, and anus	SEC_CA	198	Secondary malignant neoplasm	analysed	main	160079	899	159180	99.4384	13.842	12.9987	14.4717	68.5797	63.3187	73.022	67.7477	7.41221	156528	6285	150243	95.9847	13.8776	13.037	14.4854	69.6099	63.8434	74.1923	68.5232	7.74949	750	243	507	67.6	6.1533	2.92131	9.25499	0.425824	96.13	105.837	92.8732	120.61	0	3923	no
UK Biobank	exome200k_eur_grm	EUR	Melanomas of skin -> Secondary malignant neoplasm	MELANOMA_to_SEC_CA	MELANOMA	172.11	Melanomas of skin	SEC_CA	198	Secondary malignant neoplasm	analysed	main	167766	763	167003	99.5452	13.8228	12.9823	14.4689	68.5412	62.4973	73.6937	67.3775	8.36382	156528	6285	150243	95.9847	13.8776	13.037	14.4854	69.6099	63.8434	74.1923	68.5232	7.74949	715	101	614	85.8741	5.91829	3.29603	9.30622	1.54121	98.39	10.3263	8.47878	12.5765	3.38992e-119	5934	no
UK Biobank	exome200k_eur_grm	EUR	Myocardial infarction -> Acute renal failure	MI_to_AKI	MI	411.2	Myocardial infarction	AKI	585.1	Acute renal failure	analysed	main	160081	4595	155486	97.1296	13.8502	13.0015	14.4744	70.2747	65.0261	74.5975	69.3655	7.01598	166421	4975	161446	97.0106	13.8502	13.0069	14.4744	73.0907	67.7363	76.989	71.7681	7.10546	4234	343	3891	91.8989	5.52846	2.5984	8.60523	2.99588	93.11	4.35809	3.88912	4.8836	1.11305e-141	3153	no
UK Biobank	exome200k_eur_grm	EUR	Myocardial infarction -> Atrial fibrillation and flutter	MI_to_AF	MI	411.2	Myocardial infarction	AF	427.2	Atrial fibrillation and flutter	analysed	main	160081	4595	155486	97.1296	13.8502	13.0015	14.4744	70.2747	65.0261	74.5975	69.3655	7.01598	163732	8642	155090	94.7219	13.8557	13.0069	14.4772	71.4615	66.8956	75.6868	70.7246	6.81643	3795	368	3427	90.303	5.426	2.48187	8.59793	3	95.74	3.49353	3.13972	3.8872	1.1332e-116	5567	no
UK Biobank	exome200k_eur_grm	EUR	Myocardial infarction -> Cardiac pacemaker/device in situ	MI_to_PACEMAKER	MI	411.2	Myocardial infarction	PACEMAKER	426.9	Cardiac pacemaker/device in situ	analysed	main	160081	4595	155486	97.1296	13.8502	13.0015	14.4744	70.2747	65.0261	74.5975	69.3655	7.01598	156748	1669	155079	98.9352	13.8502	13.0015	14.4744	72.3654	67.9066	76.3819	71.5189	6.66331	4383	201	4182	95.4141	5.10495	2.34915	8.29283	2.45742	87.96	12.9933	11.0738	15.2454	5.05648e-217	708	no
UK Biobank	exome200k_eur_grm	EUR	Myocardial infarction -> Chronic renal failure [CKD]	MI_to_CKD	MI	411.2	Myocardial infarction	CKD	585.3	Chronic renal failure [CKD]	analysed	main	160081	4595	155486	97.1296	13.8502	13.0015	14.4744	70.2747	65.0261	74.5975	69.3655	7.01598	166518	5086	161432	96.9457	13.8502	13.0069	14.4744	73.4643	68.7637	77.0055	72.2966	6.65203	4199	345	3854	91.7838	5.42813	2.50705	8.55234	3.33654	93.22	4.70911	4.20272	5.27652	5.42638e-157	3081	no
UK Biobank	exome200k_eur_grm	EUR	Myocardial infarction -> Heart failure NOS	MI_to_HEARTFAIL	MI	411.2	Myocardial infarction	HEARTFAIL	428.2	Heart failure NOS	analysed	main	160081	4595	155486	97.1296	13.8502	13.0015	14.4744	70.2747	65.0261	74.5975	69.3655	7.01598	171152	3782	167370	97.7903	13.8392	12.996	14.4717	73.3448	68.3771	77.2198	72.2031	6.75191	3921	401	3520	89.773	5.52846	2.6044	8.6456	3.00275	89.4	8.78568	7.85729	9.82376	0	1448	no
UK Biobank	exome200k_eur_grm	EUR	Obesity -> Coronary atherosclerosis	OBESITY_to_CAD	OBESITY	278.1	Obesity	CAD	411.4	Coronary atherosclerosis	analysed	main	171058	5383	165675	96.8531	13.8338	12.9905	14.4717	67.5907	60.7335	72.897	66.477	8.35109	161569	6079	155490	96.2375	13.8502	13.0015	14.4744	69.1291	64.1786	73.6058	68.5026	7.02412	4665	200	4465	95.7128	5.23674	2.79191	8.16903	3.1511	96.71	2.86518	2.48775	3.29988	2.58077e-48	5325	no
UK Biobank	exome200k_eur_grm	EUR	Obesity -> Essential hypertension	OBESITY_to_ESSENTIAL_HYPERTENSION	OBESITY	278.1	Obesity	ESSENTIAL_HYPERTENSION	401.1	Essential hypertension	analysed	main	171058	5383	165675	96.8531	13.8338	12.9905	14.4717	67.5907	60.7335	72.897	66.477	8.35109	159988	28750	131238	82.0299	13.8803	13.0343	14.4854	68.342	62.9505	72.6016	67.3554	7.41434	2103	352	1751	83.262	5.60743	3.01099	8.51403	2.75412	98.78	2.05576	1.85053	2.28375	4.06157e-41	26060	no
UK Biobank	exome200k_eur_grm	EUR	Obesity -> Heart failure NOS	OBESITY_to_HEARTFAIL	OBESITY	278.1	Obesity	HEARTFAIL	428.2	Heart failure NOS	analysed	main	171058	5383	165675	96.8531	13.8338	12.9905	14.4717	67.5907	60.7335	72.897	66.477	8.35109	171152	3782	167370	97.7903	13.8392	12.996	14.4717	73.3448	68.3771	77.2198	72.2031	6.75191	5026	336	4690	93.3148	5.39688	2.89922	8.34176	3.20604	91.12	5.59499	4.99872	6.26238	4.66527e-197	3064	no
UK Biobank	exome200k_eur_grm	EUR	Obesity -> Sleep apnea	OBESITY_to_SLEEP_APNEA	OBESITY	278.1	Obesity	SLEEP_APNEA	327.3	Sleep apnea	analysed	main	171058	5383	165675	96.8531	13.8338	12.9905	14.4717	67.5907	60.7335	72.897	66.477	8.35109	170961	1680	169281	99.0173	13.8228	12.9878	14.4689	66.0797	59.4766	71.1896	65.1842	8.19858	4969	197	4772	96.0354	5.12318	2.61677	8.08037	3.04808	88.27	11.8192	10.1627	13.7457	1.75566e-225	1080	no
UK Biobank	exome200k_eur_grm	EUR	Obesity -> Type 2 diabetes	OBESITY_to_T2D	OBESITY	278.1	Obesity	T2D	250.2	Type 2 diabetes	analysed	main	171058	5383	165675	96.8531	13.8338	12.9905	14.4717	67.5907	60.7335	72.897	66.477	8.35109	168367	8052	160315	95.2176	13.842	12.9987	14.4717	68.4382	62.8723	72.9753	67.4748	7.57513	4112	300	3812	92.7043	5.28464	2.86014	8.19422	3.08379	96.27	3.44627	3.06969	3.86904	1.61712e-97	6693	no
UK Biobank	exome200k_eur_grm	EUR	Obstructive chronic bronchitis -> Bacterial pneumonia	COPD_to_BACT_PNEUMONIA	COPD	496.21	Obstructive chronic bronchitis	BACT_PNEUMONIA	480.1	Bacterial pneumonia	analysed	main	159593	4552	155041	97.1477	13.842	12.9987	14.4744	70.7033	65.9306	74.6463	69.7013	7.01815	168407	3821	164586	97.7311	13.8502	13.0069	14.4744	71.7473	66.1181	75.9148	70.4183	7.55443	4120	465	3655	88.7136	5.3781	2.83003	8.44531	3.12088	87.83	10.8326	9.78185	11.9961	0	2228	no
UK Biobank	exome200k_eur_grm	EUR	Obstructive chronic bronchitis -> Bronchiectasis	COPD_to_BRONCHI	COPD	496.21	Obstructive chronic bronchitis	BRONCHI	496.3	Bronchiectasis	analysed	main	159593	4552	155041	97.1477	13.842	12.9987	14.4744	70.7033	65.9306	74.6463	69.7013	7.01815	156401	1364	155037	99.1279	13.8392	12.996	14.4717	71.4121	66.6882	75.3929	70.469	6.84177	4233	180	4053	95.7477	5.06044	2.39835	8.2011	3.44231	86.8	1546.08	1259.8	1897.41	0	0	yes
UK Biobank	exome200k_eur_grm	EUR	Obstructive chronic bronchitis -> Cancer of bronchus; lung	COPD_to_CANCER_OF_BRONCHUS_LUNG	COPD	496.21	Obstructive chronic bronchitis	CANCER_OF_BRONCHUS_LUNG	165.1	Cancer of bronchus; lung	analysed	main	159593	4552	155041	97.1477	13.842	12.9987	14.4744	70.7033	65.9306	74.6463	69.7013	7.01815	171380	1589	169791	99.0728	13.8365	12.9932	14.4717	71.3269	66.0302	75.239	70.3051	6.74036	4336	192	4144	95.572	5.20495	2.71099	8.29396	3.21703	87.92	9.26762	7.91645	10.8494	8.54359e-169	995	no
UK Biobank	exome200k_eur_grm	EUR	Obstructive chronic bronchitis -> Emphysema	COPD_to_EMPHYSEMA	COPD	496.21	Obstructive chronic bronchitis	EMPHYSEMA	496.1	Emphysema	analysed	main	159593	4552	155041	97.1477	13.842	12.9987	14.4744	70.7033	65.9306	74.6463	69.7013	7.01815	155996	960	155036	99.3846	13.8392	12.996	14.4717	71.3681	66.3681	75.5316	70.3485	7.22774	4249	274	3975	93.5514	5.12341	2.52096	8.25549	3.01374	71.46	1890.98	1571.22	2275.82	0	0	yes
UK Biobank	exome200k_eur_grm	EUR	Obstructive chronic bronchitis -> Septicemia	COPD_to_SEPSIS	COPD	496.21	Obstructive chronic bronchitis	SEPSIS	38	Septicemia	analysed	main	159593	4552	155041	97.1477	13.842	12.9987	14.4744	70.7033	65.9306	74.6463	69.7013	7.01815	168263	3143	165120	98.1321	13.8447	13.0015	14.4744	71.6566	66.1113	76.1016	70.4898	7.49285	4367	270	4097	93.8173	5.22802	2.58936	8.36813	3.14835	91.41	5.8857	5.17426	6.69496	3.64456e-160	2281	no
UK Biobank	exome200k_eur_grm	EUR	Occlusion of cerebral arteries -> Late effects of cerebrovascular disease	OCCLUSION_OF_CEREBRAL_ARTERIES_to_CEREBVASC_LATE	OCCLUSION_OF_CEREBRAL_ARTERIES	433.2	Occlusion of cerebral arteries	CEREBVASC_LATE	433.8	Late effects of cerebrovascular disease	analysed	main	167596	1846	165750	98.8985	13.8365	12.9932	14.4717	71.5948	66.7383	76.1154	70.6204	7.49202	166383	640	165743	99.6153	13.8365	12.9932	14.4689	71.7308	66.1346	76.2734	70.1951	8.09203	1767	258	1509	85.399	3.94231	1.54653	7.35984	1.28571	59.69	55822.1	33696.4	92475.8	0	0	yes
UK Biobank	exome200k_eur_grm	EUR	Parkinson's disease -> Abnormality of gait	PARKINSON_S_DISEASE_to_ABNORMAL_GAIT	PARKINSON_S_DISEASE	332	Parkinson's disease	ABNORMAL_GAIT	350.2	Abnormality of gait	analysed	main	165377	1012	164365	99.3881	13.842	12.9987	14.4717	73.0495	68.3132	76.5543	72.1108	6.10207	171261	2602	168659	98.4807	13.8365	12.9932	14.4717	74.5838	69.4876	78.2115	73.1148	6.91639	898	144	754	83.9644	4.25499	1.77274	7.12216	2.60852	94.47	19.0231	15.9962	22.6227	2.3791e-243	1527	no
UK Biobank	exome200k_eur_grm	EUR	Parkinson's disease -> Dementias	PARKINSON_S_DISEASE_to_DEMENTIA	PARKINSON_S_DISEASE	332	Parkinson's disease	DEMENTIA	290.1	Dementias	analysed	main	165377	1012	164365	99.3881	13.842	12.9987	14.4717	73.0495	68.3132	76.5543	72.1108	6.10207	167899	2378	165521	98.5837	13.8447	12.9998	14.4744	75.9863	72.5982	78.908	75.2363	5.19213	876	144	732	83.5616	4.5055	2.10544	7.35155	3.36264	93.94	20.5273	17.2815	24.3827	1.82467e-259	1523	no
UK Biobank	exome200k_eur_grm	EUR	Pneumonia -> Respiratory failure	PNEUMONIA_to_RESP	PNEUMONIA	480	Pneumonia	RESP	509.1	Respiratory failure	analysed	main	170894	6302	164592	96.3123	13.8529	13.0069	14.4772	71.8901	66.0755	76.1559	70.5162	7.5874	164419	345	164074	99.7902	13.8529	13.0097	14.4772	71.1044	65.6923	75.7335	69.8978	7.69934	5792	101	5691	98.2562	2.64012	0.69932	5.40226	2.51648	70.72	56.9996	44.4893	73.0279	2.1535e-224	98	no
UK Biobank	exome200k_eur_grm	EUR	Pneumonia -> Septicemia	PNEUMONIA_to_SEPSIS	PNEUMONIA	480	Pneumonia	SEPSIS	38	Septicemia	analysed	main	170894	6302	164592	96.3123	13.8529	13.0069	14.4772	71.8901	66.0755	76.1559	70.5162	7.5874	168263	3143	165120	98.1321	13.8447	13.0015	14.4744	71.6566	66.1113	76.1016	70.4898	7.49285	5171	398	4773	92.3032	2.79179	0.83449	5.86821	2.08929	87.34	12.3367	11.0664	13.7528	0	1886	no
UK Biobank	exome200k_eur_grm	EUR	Retention of urine -> Urinary tract infection	URINARY_RETENTION_to_UTI	URINARY_RETENTION	599.2	Retention of urine	UTI	591	Urinary tract infection	analysed	main	166911	2327	164584	98.6058	13.842	12.996	14.4744	72.3599	67.4148	76.533	71.2734	7.23196	168612	3923	164689	97.6734	13.8392	12.996	14.4717	72.0769	66.897	76.2541	70.8797	7.54051	1794	231	1563	87.1237	4.06623	1.47569	7.48222	1.62088	94.11	13.8119	12.0099	15.8842	1.25987e-296	2403	no
UK Biobank	exome200k_eur_grm	EUR	Rheumatoid arthritis -> Chronic renal failure [CKD]	RA_to_CKD	RA	714.1	Rheumatoid arthritis	CKD	585.3	Chronic renal failure [CKD]	analysed	main	156149	1596	154553	98.9779	13.8338	12.9905	14.4689	68.5975	62.6003	73.4904	67.5248	8.09799	166518	5086	161432	96.9457	13.8502	13.0069	14.4744	73.4643	68.7637	77.0055	72.2966	6.65203	1508	113	1395	92.5066	6.44667	3.26552	9.77967	3.3544	97.78	4.66137	3.86122	5.62734	9.27237e-58	3344	no
UK Biobank	exome200k_eur_grm	EUR	Rheumatoid arthritis -> Osteoporosis NOS	RA_to_OSTEOPOROSIS	RA	714.1	Rheumatoid arthritis	OSTEOPOROSIS	743.11	Osteoporosis NOS	analysed	main	156149	1596	154553	98.9779	13.8338	12.9905	14.4689	68.5975	62.6003	73.4904	67.5248	8.09799	170988	3916	167072	97.7098	13.831	12.9878	14.4689	71.0398	66.3255	75.5687	70.4028	6.94277	1472	109	1363	92.5951	6.20005	3.17355	9.62227	2.82143	97.22	5.5822	4.60383	6.76848	1.69317e-68	2516	no
UK Biobank	exome200k_eur_grm	EUR	Sleep apnea -> Atrial fibrillation and flutter	SLEEP_APNEA_to_AF	SLEEP_APNEA	327.3	Sleep apnea	AF	427.2	Atrial fibrillation and flutter	analysed	main	170961	1680	169281	99.0173	13.8228	12.9878	14.4689	66.0797	59.4766	71.1896	65.1842	8.19858	163732	8642	155090	94.7219	13.8557	13.0069	14.4772	71.4615	66.8956	75.6868	70.7246	6.81643	1415	144	1271	89.8233	6.15059	3.49527	9.33558	3.63049	98.33	3.5429	3.00404	4.17843	4.89457e-51	8212	no
UK Biobank	exome200k_eur_grm	EUR	Sleep apnea -> Essential hypertension	SLEEP_APNEA_to_ESSENTIAL_HYPERTENSION	SLEEP_APNEA	327.3	Sleep apnea	ESSENTIAL_HYPERTENSION	401.1	Essential hypertension	analysed	main	170961	1680	169281	99.0173	13.8228	12.9878	14.4689	66.0797	59.4766	71.1896	65.1842	8.19858	159988	28750	131238	82.0299	13.8803	13.0343	14.4854	68.342	62.9505	72.6016	67.3554	7.41434	604	130	474	78.4768	6.44805	3.78904	9.79757	3.37775	99.55	2.17955	1.83443	2.5896	8.11607e-19	27762	no
UK Biobank	exome200k_eur_grm	EUR	Superficial cellulitis and abscess -> Septicemia	CELLULITIS_ABSCESS_to_SEPSIS	CELLULITIS_ABSCESS	681	Superficial cellulitis and abscess	SEPSIS	38	Septicemia	analysed	main	170500	1868	168632	98.9044	13.8338	12.9905	14.4689	69.8187	63.4045	74.8331	68.5465	8.50539	168263	3143	165120	98.1321	13.8447	13.0015	14.4744	71.6566	66.1113	76.1016	70.4898	7.49285	1654	146	1508	91.1729	4.69535	1.82721	8.40139	2.53022	95.35	11.0846	9.37612	13.1044	1.504e-174	2686	no
UK Biobank	exome200k_eur_grm	EUR	Type 2 diabetes -> Acute renal failure	T2D_to_AKI	T2D	250.2	Type 2 diabetes	AKI	585.1	Acute renal failure	analysed	main	168367	8052	160315	95.2176	13.842	12.9987	14.4717	68.4382	62.8723	72.9753	67.4748	7.57513	166421	4975	161446	97.0106	13.8502	13.0069	14.4744	73.0907	67.7363	76.989	71.7681	7.10546	7698	811	6887	89.4648	6.96659	3.7159	9.99328	4.12637	83.7	6.03001	5.57815	6.51847	0	3313	no
UK Biobank	exome200k_eur_grm	EUR	Type 2 diabetes -> Chronic renal failure [CKD]	T2D_to_CKD	T2D	250.2	Type 2 diabetes	CKD	585.3	Chronic renal failure [CKD]	analysed	main	168367	8052	160315	95.2176	13.842	12.9987	14.4717	68.4382	62.8723	72.9753	67.4748	7.57513	166518	5086	161432	96.9457	13.8502	13.0069	14.4744	73.4643	68.7637	77.0055	72.2966	6.65203	7619	729	6890	90.4318	6.85395	3.63772	9.91943	4.47802	85.67	5.30026	4.88857	5.74662	0	3380	no
UK Biobank	exome200k_eur_grm	EUR	Type 2 diabetes -> Coronary atherosclerosis	T2D_to_CAD	T2D	250.2	Type 2 diabetes	CAD	411.4	Coronary atherosclerosis	analysed	main	168367	8052	160315	95.2176	13.842	12.9987	14.4717	68.4382	62.8723	72.9753	67.4748	7.57513	161569	6079	155490	96.2375	13.8502	13.0015	14.4744	69.1291	64.1786	73.6058	68.5026	7.02412	7095	434	6661	93.883	6.6348	3.47253	9.79479	3.56044	92.86	2.80116	2.53709	3.09272	2.09144e-92	4766	no
UK Biobank	exome200k_eur_grm	EUR	Type 2 diabetes -> Diabetic retinopathy	T2D_to_DIABETIC_RETINOPATHY	T2D	250.2	Type 2 diabetes	DIABETIC_RETINOPATHY	250.7	Diabetic retinopathy	analysed	main	168367	8052	160315	95.2176	13.842	12.9987	14.4717	68.4382	62.8723	72.9753	67.4748	7.57513	165255	658	164597	99.6018	13.8228	12.9878	14.4689	70.1717	64.1312	75.0755	69.0457	8.04853	7887	270	7617	96.5766	6.47827	3.38074	9.68917	5.10027	58.97	99.4341	78.1927	126.446	5.86672e-308	0	yes
UK Biobank	exome200k_eur_grm	EUR	Type 2 diabetes -> Electrolyte imbalance	T2D_to_ELECTROLYTE_IMBALANCE	T2D	250.2	Type 2 diabetes	ELECTROLYTE_IMBALANCE	276.1	Electrolyte imbalance	analysed	main	168367	8052	160315	95.2176	13.842	12.9987	14.4717	68.4382	62.8723	72.9753	67.4748	7.57513	168929	3969	164960	97.6505	13.8529	13.0069	14.4772	73.3324	67.8462	77.1813	71.902	7.19365	7783	511	7272	93.4344	6.78459	3.61849	9.92012	4.7706	87.13	4.25861	3.87083	4.68524	2.00106e-194	2930	no
UK Biobank	exome200k_eur_grm	EUR	Type 2 diabetes -> Heart failure NOS	T2D_to_HEARTFAIL	T2D	250.2	Type 2 diabetes	HEARTFAIL	428.2	Heart failure NOS	analysed	main	168367	8052	160315	95.2176	13.842	12.9987	14.4717	68.4382	62.8723	72.9753	67.4748	7.57513	171152	3782	167370	97.7903	13.8392	12.996	14.4717	73.3448	68.3771	77.2198	72.2031	6.75191	7656	518	7138	93.2341	6.81109	3.60498	9.91669	4.4011	86.3	4.16027	3.78163	4.57681	1.80505e-188	2580	no
UK Biobank	exome200k_eur_grm	EUR	Type 2 diabetes -> Myocardial infarction	T2D_to_MI	T2D	250.2	Type 2 diabetes	MI	411.2	Myocardial infarction	analysed	main	168367	8052	160315	95.2176	13.842	12.9987	14.4717	68.4382	62.8723	72.9753	67.4748	7.57513	160081	4595	155486	97.1296	13.8502	13.0015	14.4744	70.2747	65.0261	74.5975	69.3655	7.01598	7456	380	7076	94.9034	6.63028	3.50247	9.82996	3.89011	91.73	3.19869	2.87474	3.55914	4.59251e-101	3479	no
UK Biobank	exome200k_eur_grm	EUR	Type 2 diabetes -> Peripheral vascular disease	T2D_to_PVD	T2D	250.2	Type 2 diabetes	PVD	443	Peripheral vascular disease	analysed	main	168367	8052	160315	95.2176	13.842	12.9987	14.4717	68.4382	62.8723	72.9753	67.4748	7.57513	168958	1647	167311	99.0252	13.8338	12.9905	14.4689	71.3187	66.0371	75.5165	70.0988	7.49983	7834	219	7615	97.2045	6.54341	3.42666	9.72253	4.61813	86.7	4.95081	4.27278	5.73644	1.55226e-100	1115	no
UK Biobank	exome200k_eur_grm	EUR	Type 2 diabetes -> Polyneuropathy in diabetes	T2D_to_POLYNEUROPATHY_IN_DIABETES	T2D	250.2	Type 2 diabetes	POLYNEUROPATHY_IN_DIABETES	250.6	Polyneuropathy in diabetes	analysed	main	168367	8052	160315	95.2176	13.842	12.9987	14.4717	68.4382	62.8723	72.9753	67.4748	7.57513	160575	266	160309	99.8343	13.8392	12.996	14.4717	70.8297	65.1181	75.2431	69.4668	7.59697	7986	104	7882	98.6977	6.47827	3.38074	9.6708	4.56044	60.9	567856	69975.3	4.60821e+06	2.51273e-35	0	yes
UK Biobank	exome200k_eur_grm	EUR	Urinary tract infection -> Septicemia	UTI_to_SEPSIS	UTI	591	Urinary tract infection	SEPSIS	38	Septicemia	analysed	main	168612	3923	164689	97.6734	13.8392	12.996	14.4717	72.0769	66.897	76.2541	70.8797	7.54051	168263	3143	165120	98.1321	13.8447	13.0015	14.4744	71.6566	66.1113	76.1016	70.4898	7.49285	3263	375	2888	88.5075	3.88462	1.32396	7.55536	2.09066	88.07	20.572	18.3939	23.008	0	1977	no

### Sheet: STable 3
STable 3. All of Us multi-state trajectories and per-transition risk-set summaries by ancestry (EUR, AFR, AMR)
Cohort	Ancestry	Trajectory	Progression phenotype	T1 label	T1 phecode	T1 description	T2 label	T2 phecode	Main set flag	T0-T1 N	T0-T1 Events	T0-T1 Censored	T0-T1 Censoring (%)	T0-T1 Median follow-up (years)	T0-T1 Follow-up IQR lower	T0-T1 Follow-up IQR upper	T0-T1 Median attained age at diagnosis (years)	T0-T1 Onset-age IQR lower	T0-T1 Onset-age IQR upper	T0-T1 Mean attained age at diagnosis (years)	T0-T1 s.d. attained age at diagnosis	T0-T2 N	T0-T2 Events	T0-T2 Censored	T0-T2 Censoring (%)	T0-T2 Median follow-up (years)	T0-T2 Follow-up IQR lower	T0-T2 Follow-up IQR upper	T0-T2 Median attained age at diagnosis (years)	T0-T2 Onset-age IQR lower	T0-T2 Onset-age IQR upper	T0-T2 Mean attained age at diagnosis (years)	T0-T2 s.d. attained age at diagnosis	T1-T2 N	T1-T2 Events	T1-T2 Censored	T1-T2 Censoring (%)	T1-T2 Median follow-up (years)	T1-T2 Follow-up IQR lower	T1-T2 Follow-up IQR upper	Median T1->T2 interval (years)	Transitions entirely post-recruitment (%)	T2 events bypassing T1 (%)
All of Us	AFR	AF -> CARDARR	AF_to_CARDARR	AF	427.2		CARDARR	427.42	main	46850	2597	44253	94.4568	8.92813	4.56126	14.8392	59.9671	51.7426	67.2991	58.9358	12.4396	44686	446	44240	99.0019	8.64613	4.39151	14.3847	58.4011	48.4463	64.7379	56.0199	13.018	2533	85	2448	96.6443	4.23546	1.84531	7.68241	2.97057	46.3733	80.94
All of Us	AFR	AF -> HEARTFAIL	AF_to_HEARTFAIL	AF	427.2		HEARTFAIL	428.2	main	46850	2597	44253	94.4568	8.92813	4.56126	14.8392	59.9671	51.7426	67.2991	58.9358	12.4396	53968	1018	52950	98.1137	9.45106	4.97194	15.5154	56.5257	48.2396	63.7495	55.9092	12.4542	2363	172	2191	92.7211	4.01916	1.77413	7.20876	1.59617	47.341	83.1
All of Us	AFR	AF -> PACEMAKER	AF_to_PACEMAKER	AF	427.2		PACEMAKER	426.9	main	46850	2597	44253	94.4568	8.92813	4.56126	14.8392	59.9671	51.7426	67.2991	58.9358	12.4396	45169	933	44236	97.9344	8.68994	4.42437	14.4997	59.0418	51.0719	67.2444	58.5729	12.5746	2353	208	2145	91.1602	4.2026	1.80151	7.69336	1.81383	46.4025	77.71
All of Us	AFR	AF -> STROKE	AF_to_STROKE	AF	427.2		STROKE	433.21	main	46850	2597	44253	94.4568	8.92813	4.56126	14.8392	59.9671	51.7426	67.2991	58.9358	12.4396	58484	2368	56116	95.951	9.86995	5.26215	16.0739	57.8576	50.3655	65.5038	57.3674	12.183	2257	221	2036	90.2082	4.31485	1.90828	7.86037	2.60643	45.1419	90.67
All of Us	AFR	ALCOHOLIC_LIVER -> CIRRHOSIS	ALCOHOLIC_LIVER_to_CIRRHOSIS	ALCOHOLIC_LIVER	317.11		CIRRHOSIS	571	main	40284	546	39738	98.6446	8.73922	4.29021	14.653	54.501	45.6126	60.7618	52.7056	11.3398	58748	4429	54319	92.461	9.99863	5.30322	16.3066	55.1129	46.1383	62.371	53.7285	12.5592	239	103	136	56.9038	6.423	2.63655	11.5921	1.30048	34.3434	97.67
All of Us	AFR	ALCOHOLIC_LIVER -> LIVER_ABSCESS_SEQUELAE	ALCOHOLIC_LIVER_to_LIVER_ABSCESS_SEQUELAE	ALCOHOLIC_LIVER	317.11		LIVER_ABSCESS_SEQUELAE	571.8	main	40284	546	39738	98.6446	8.73922	4.29021	14.653	54.501	45.6126	60.7618	52.7056	11.3398	54802	503	54299	99.0822	9.43737	4.96646	15.4606	57.3498	48.8747	64.0999	55.4629	12.7254	453	80	373	82.34	5.09788	2.49966	9.36071	1.09788	37.2283	84.1
All of Us	AFR	ALCOHOLISM -> ALCOHOLIC_LIVER	ALCOHOLISM_to_ALCOHOLIC_LIVER	ALCOHOLISM	317.1		ALCOHOLIC_LIVER	317.11	main	44149	4389	39760	90.0587	9.28131	4.58864	15.6057	49.2183	39.2635	56.9938	47.8553	12.3225	40284	546	39738	98.6446	8.73922	4.29021	14.653	54.501	45.6126	60.7618	52.7056	11.3398	4150	228	3922	94.506	7.11841	3.83847	11.6194	3.04997	27.727	58.24
All of Us	AFR	ALCOHOLISM -> CIRRHOSIS	ALCOHOLISM_to_CIRRHOSIS	ALCOHOLISM	317.1		CIRRHOSIS	571	main	44149	4389	39760	90.0587	9.28131	4.58864	15.6057	49.2183	39.2635	56.9938	47.8553	12.3225	58748	4429	54319	92.461	9.99863	5.30322	16.3066	55.1129	46.1383	62.371	53.7285	12.5592	3998	532	3466	86.6933	7.44422	3.92608	12.1232	3.88638	27.003	87.99
All of Us	AFR	ANGINA_PECTORIS -> HEARTFAIL	ANGINA_PECTORIS_to_HEARTFAIL	ANGINA_PECTORIS	411.3		HEARTFAIL	428.2	main	55740	2683	53057	95.1866	9.63723	5.07871	15.8275	57.4675	50.0219	64.4559	56.9031	11.5214	53968	1018	52950	98.1137	9.45106	4.97194	15.5154	56.5257	48.2396	63.7495	55.9092	12.4542	2490	136	2354	94.5382	5.38535	2.84463	8.20534	2.82409	34.7528	86.64
All of Us	AFR	ASPIRATION_PNEUMONITIS -> PNEUMONIA	ASPIRATION_PNEUMONITIS_to_PNEUMONIA	ASPIRATION_PNEUMONITIS	501		PNEUMONIA	480	main	54490	646	53844	98.8145	9.46201	4.9692	15.3922	55.7796	46.8337	64.4832	54.8149	13.6039	56971	5697	51274	90.0002	9.71389	5.09514	15.781	53.4045	42.7817	61.6016	51.6433	14.5295	298	102	196	65.7718	3.71253	1.42642	6.7488	0.440794	52.8926	98.21
All of Us	AFR	ASPIRATION_PNEUMONITIS -> RESP	ASPIRATION_PNEUMONITIS_to_RESP	ASPIRATION_PNEUMONITIS	501		RESP	509.1	main	54490	646	53844	98.8145	9.46201	4.9692	15.3922	55.7796	46.8337	64.4832	54.8149	13.6039	57129	3255	53874	94.3024	9.86174	5.1937	16.0027	57.1663	47.7947	64.9979	55.6384	13.5397	305	69	236	77.377	4.60507	2.30801	7.29637	0.925394	43.9516	97.88
All of Us	AFR	ASTHMA -> BRONCHI	ASTHMA_to_BRONCHI	ASTHMA	495		BRONCHI	496.3	main	54762	8963	45799	83.6328	9.80698	5.10062	16.0794	47.5318	35.1526	57.0007	45.9116	15.0486	46474	696	45778	98.5024	8.78576	4.49829	14.6229	60.2108	52.1554	67.4244	59.1236	12.1014	8870	245	8625	97.2379	7.29637	3.96167	11.8522	5.16906	24.2318	64.8
All of Us	AFR	ASTHMA -> CHRONIC_BRONCHITIS	ASTHMA_to_CHRONIC_BRONCHITIS	ASTHMA	495		CHRONIC_BRONCHITIS	496.2	main	54762	8963	45799	83.6328	9.80698	5.10062	16.0794	47.5318	35.1526	57.0007	45.9116	15.0486	48646	2855	45791	94.1311	9.11704	4.68446	15.1431	57.974	51.347	63.6441	57.2155	10.317	8450	907	7543	89.2663	7.4141	4.00274	12.0164	4.07118	23.5346	68.23
All of Us	AFR	ASTHMA -> COPD	ASTHMA_to_COPD	ASTHMA	495		COPD	496.21	main	54762	8963	45799	83.6328	9.80698	5.10062	16.0794	47.5318	35.1526	57.0007	45.9116	15.0486	48043	2254	45789	95.3084	9.02943	4.63244	14.976	58.4148	52.2498	63.8925	58.0629	9.62649	8596	752	7844	91.2517	7.41136	4	11.9836	4.02601	23.6274	66.64
All of Us	AFR	ASTHMA -> EMPHYSEMA	ASTHMA_to_EMPHYSEMA	ASTHMA	495		EMPHYSEMA	496.1	main	54762	8963	45799	83.6328	9.80698	5.10062	16.0794	47.5318	35.1526	57.0007	45.9116	15.0486	47833	2043	45790	95.7289	9.00479	4.61328	14.9432	60.3641	54.7693	66.2108	60.0816	9.58407	8743	583	8160	93.3318	7.35934	3.99726	12.0027	4.47639	23.8183	71.46
All of Us	AFR	ASTHMA -> RESP	ASTHMA_to_RESP	ASTHMA	495		RESP	509.1	main	54762	8963	45799	83.6328	9.80698	5.10062	16.0794	47.5318	35.1526	57.0007	45.9116	15.0486	57129	3255	53874	94.3024	9.86174	5.1937	16.0027	57.1663	47.7947	64.9979	55.6384	13.5397	8625	886	7739	89.7275	7.62765	4.10951	12.2683	4.78713	23.5463	72.78
All of Us	AFR	ATHSCLE -> CAD	ATHSCLE_to_CAD	ATHSCLE	440		CAD	411.4	main	58128	2391	55737	95.8867	9.80972	5.22656	16.0137	61.6235	55.0541	67.9535	61.0436	11.0986	58742	5654	53088	90.3749	9.99589	5.30322	16.3094	58.5366	51.2491	65.5496	58.1466	11.0013	1440	414	1026	71.25	4.7091	2.423	8.31759	2.19439	39.6997	92.68
All of Us	AFR	ATHSCLE -> PVD	ATHSCLE_to_PVD	ATHSCLE	440		PVD	443	main	58128	2391	55737	95.8867	9.80972	5.22656	16.0137	61.6235	55.0541	67.9535	61.0436	11.0986	59013	3267	55746	94.4639	9.93018	5.28953	16.1752	59.3292	51.729	66.1862	58.5681	11.8034	1645	367	1278	77.69	4.48734	2.2204	7.47159	1.59069	42.5329	88.77
All of Us	AFR	BACT_PNEUMONIA -> RESP	BACT_PNEUMONIA_to_RESP	BACT_PNEUMONIA	480.1		RESP	509.1	main	52829	1587	51242	96.996	9.1499	4.7885	14.935	55.3265	45.1759	63.0554	53.3622	14.2733	57129	3255	53874	94.3024	9.86174	5.1937	16.0027	57.1663	47.7947	64.9979	55.6384	13.5397	1068	247	821	76.8727	5.51951	3.70979	10.1136	2.06708	32.5991	92.41
All of Us	AFR	BACT_PNEUMONIA -> SEPSIS	BACT_PNEUMONIA_to_SEPSIS	BACT_PNEUMONIA	480.1		SEPSIS	38	main	52829	1587	51242	96.996	9.1499	4.7885	14.935	55.3265	45.1759	63.0554	53.3622	14.2733	56091	3335	52756	94.0543	9.68652	5.07324	15.8686	53.7467	42.2218	62.4805	52.174	14.7572	1064	229	835	78.4774	5.18549	3.436	9.50034	1.97399	35.6195	93.13
All of Us	AFR	BPH -> HYDRONEPHR	BPH_to_HYDRONEPHR	BPH	600		HYDRONEPHR	595	main	23453	2759	20694	88.236	8.8898	4.38877	14.705	60.0602	54.0821	65.6865	59.9398	9.25167	60342	1052	59290	98.2566	9.91376	5.33881	16.0657	54.1574	42.7995	63.9268	52.7435	15.1844	2672	92	2580	96.5569	5.32238	2.67762	9.40999	4.31211	35.5843	91.25
All of Us	AFR	BPH -> URINARY_RETENTION	BPH_to_URINARY_RETENTION	BPH	600		URINARY_RETENTION	599.2	main	23453	2759	20694	88.236	8.8898	4.38877	14.705	60.0602	54.0821	65.6865	59.9398	9.25167	48618	2094	46524	95.693	8.85421	4.55031	14.7844	58.1889	48.2067	65.9754	56.299	13.6794	2461	359	2102	85.4124	5.58248	2.73238	10.0726	2.87474	34.481	82.86
All of Us	AFR	BPH -> UTI	BPH_to_UTI	BPH	600		UTI	591	main	23453	2759	20694	88.236	8.8898	4.38877	14.705	60.0602	54.0821	65.6865	59.9398	9.25167	57592	9142	48450	84.1263	9.7358	5.09514	15.8494	47.9357	34.0493	59.0527	46.7608	16.1162	2323	383	1940	83.5127	5.27036	2.71321	9.38261	2.67214	35.9736	95.81
All of Us	AFR	BREASTCA -> SEC_LYMPH_CA	BREASTCA_to_SEC_LYMPH_CA	BREASTCA	174.11		SEC_LYMPH_CA	198.1	main	32946	1323	31623	95.9843	10.13	5.66188	16.3778	57.1608	48.9432	65.3265	56.8232	11.4293	53992	505	53487	99.0647	9.31691	4.91444	15.1376	60.0931	51.9726	66.7899	59.4189	11.581	1270	136	1134	89.2913	5.95209	3.20602	10.3984	0.179329	29.4233	73.07
All of Us	AFR	BRONCHI -> PNEUMONIA	BRONCHI_to_PNEUMONIA	BRONCHI	496.3		PNEUMONIA	480	main	46474	696	45778	98.5024	8.78576	4.49829	14.6229	60.2108	52.1554	67.4244	59.1236	12.1014	56971	5697	51274	90.0002	9.71389	5.09514	15.781	53.4045	42.7817	61.6016	51.6433	14.5295	404	96	308	76.2376	4.42437	2.21218	7.53183	1.95072	45.0142	98.31
All of Us	AFR	BRONCHI -> RESP	BRONCHI_to_RESP	BRONCHI	496.3		RESP	509.1	main	46474	696	45778	98.5024	8.78576	4.49829	14.6229	60.2108	52.1554	67.4244	59.1236	12.1014	57129	3255	53874	94.3024	9.86174	5.1937	16.0027	57.1663	47.7947	64.9979	55.6384	13.5397	564	122	442	78.3688	4.79124	2.41478	8.29021	2.69952	42.1053	96.25
All of Us	AFR	CAD -> AF	CAD_to_AF	CAD	411.4		AF	427.2	main	58742	5654	53088	90.3749	9.99589	5.30322	16.3094	58.5366	51.2491	65.5496	58.1466	11.0013	46850	2597	44253	94.4568	8.92813	4.56126	14.8392	59.9671	51.7426	67.2991	58.9358	12.4396	5078	683	4395	86.5498	5.49213	2.71321	9.85079	3.32101	34.9403	73.7
All of Us	AFR	CAD -> CARDARR	CAD_to_CARDARR	CAD	411.4		CARDARR	427.42	main	58742	5654	53088	90.3749	9.99589	5.30322	16.3094	58.5366	51.2491	65.5496	58.1466	11.0013	44686	446	44240	99.0019	8.64613	4.39151	14.3847	58.4011	48.4463	64.7379	56.0199	13.018	5588	155	5433	97.2262	5.31417	2.60643	9.37166	2.54346	35.7437	65.25
All of Us	AFR	CAD -> CKD	CAD_to_CKD	CAD	411.4		CKD	585.3	main	58742	5654	53088	90.3749	9.99589	5.30322	16.3094	58.5366	51.2491	65.5496	58.1466	11.0013	54219	5295	48924	90.2341	9.76591	5.06502	16.0712	57.8973	49.3306	65.0678	56.8299	12.6688	4351	943	3408	78.3268	5.60164	2.78987	10.2122	3.06639	33.8741	82.19
All of Us	AFR	CAD -> HEARTFAIL	CAD_to_HEARTFAIL	CAD	411.4		HEARTFAIL	428.2	main	58742	5654	53088	90.3749	9.99589	5.30322	16.3094	58.5366	51.2491	65.5496	58.1466	11.0013	53968	1018	52950	98.1137	9.45106	4.97194	15.5154	56.5257	48.2396	63.7495	55.9092	12.4542	5397	369	5028	93.1629	5.16906	2.51335	9.03217	2.89391	36.0999	63.75
All of Us	AFR	CAD -> MI	CAD_to_MI	CAD	411.4		MI	411.2	main	58742	5654	53088	90.3749	9.99589	5.30322	16.3094	58.5366	51.2491	65.5496	58.1466	11.0013	56142	3083	53059	94.5086	9.67556	5.10335	15.8275	56.9144	49.1978	64.2122	56.4001	11.8637	4433	835	3598	81.164	5.21561	2.49144	9.50856	2.35729	35.9165	72.92
All of Us	AFR	CAD -> STROKE	CAD_to_STROKE	CAD	411.4		STROKE	433.21	main	58742	5654	53088	90.3749	9.99589	5.30322	16.3094	58.5366	51.2491	65.5496	58.1466	11.0013	58484	2368	56116	95.951	9.86995	5.26215	16.0739	57.8576	50.3655	65.5038	57.3674	12.183	5208	518	4690	90.0538	5.42916	2.68857	9.58795	3.71253	34.6343	78.12
All of Us	AFR	CATARACT -> BLIND	CATARACT_to_BLIND	CATARACT	366		BLIND	367.9	main	61975	7730	54245	87.5272	10.1547	5.4538	16.7255	60.0233	53.8679	65.8501	59.7185	9.4437	55889	1968	53921	96.4787	9.40178	5.02396	15.4442	54.4175	44.937	62.3272	52.7033	14.9793	7221	433	6788	94.0036	6.02875	2.87748	9.67009	3.37577	31.6084	78
All of Us	AFR	CELLULITIS_ABSCESS -> SEPSIS	CELLULITIS_ABSCESS_to_SEPSIS	CELLULITIS_ABSCESS	681		SEPSIS	38	main	60066	8664	51402	85.5759	10.0041	5.30048	16.2437	48.909	36.9795	57.9774	47.4642	14.4934	56091	3335	52756	94.0543	9.68652	5.07324	15.8686	53.7467	42.2218	62.4805	52.174	14.7572	7962	874	7088	89.0229	7.33196	3.89322	12.0246	3.78097	26.7937	73.79
All of Us	AFR	CHOLELITH -> ACUTE_CHOLECYST	CHOLELITH_to_ACUTE_CHOLECYST	CHOLELITH	574.1		ACUTE_CHOLECYST	574.11	main	60421	2612	57809	95.677	9.96851	5.34976	16.1971	52.7926	40.4812	61.679	51.0214	14.7575	58188	393	57795	99.3246	9.68104	5.18549	15.7728	52.553	37.2266	61.0404	49.7536	15.2208	2409	186	2223	92.279	5.49487	2.69952	9.85626	0.13963	34.1549	52.67
All of Us	AFR	CHOLELITH -> BILEDUCT_STONE	CHOLELITH_to_BILEDUCT_STONE	CHOLELITH	574.1		BILEDUCT_STONE	574.2	main	60421	2612	57809	95.677	9.96851	5.34976	16.1971	52.7926	40.4812	61.679	51.0214	14.7575	58345	545	57800	99.0659	9.70842	5.1937	15.8056	50.8419	38.089	61.6208	49.9983	15.6567	2457	222	2235	90.9646	5.8809	2.84463	10.3491	0.245038	32.7442	59.27
All of Us	AFR	CHOLELITH -> BILIARY_TRACT_DISORDER	CHOLELITH_to_BILIARY_TRACT_DISORDER	CHOLELITH	574.1		BILIARY_TRACT_DISORDER	575.8	main	60421	2612	57809	95.677	9.96851	5.34976	16.1971	52.7926	40.4812	61.679	51.0214	14.7575	58761	960	57801	98.3663	9.76044	5.22656	15.8905	56.2355	44.386	63.9781	54.1463	14.6788	2444	179	2265	92.6759	5.97673	2.86653	10.4066	2.22313	32.4901	81.35
All of Us	AFR	CHRONIC_AIRWAY_OBS -> RESP	CHRONIC_AIRWAY_OBS_to_RESP	CHRONIC_AIRWAY_OBS	496		RESP	509.1	main	51804	5986	45818	88.4449	9.58795	4.94182	15.8522	57.2704	50.319	63.6886	56.6296	10.8715	57129	3255	53874	94.3024	9.86174	5.1937	16.0027	57.1663	47.7947	64.9979	55.6384	13.5397	5357	972	4385	81.8555	6.02053	3.35661	9.8152	3.28679	32.697	70.14
All of Us	AFR	CHRONIC_BRONCHITIS -> COPD	CHRONIC_BRONCHITIS_to_COPD	CHRONIC_BRONCHITIS	496.2		COPD	496.21	main	48646	2855	45791	94.1311	9.11704	4.68446	15.1431	57.974	51.347	63.6441	57.2155	10.317	48043	2254	45789	95.3084	9.02943	4.63244	14.976	58.4148	52.2498	63.8925	58.0629	9.62649	777	153	624	80.3089	5.99589	3.47433	9.14442	2.03149	30.622	93.21
All of Us	AFR	CHRONIC_BRONCHITIS -> RESP	CHRONIC_BRONCHITIS_to_RESP	CHRONIC_BRONCHITIS	496.2		RESP	509.1	main	48646	2855	45791	94.1311	9.11704	4.68446	15.1431	57.974	51.347	63.6441	57.2155	10.317	57129	3255	53874	94.3024	9.86174	5.1937	16.0027	57.1663	47.7947	64.9979	55.6384	13.5397	2317	543	1774	76.5645	6.15469	3.7399	9.45106	3.17043	29.2971	83.32
All of Us	AFR	CIRRHOSIS -> ASCITES	CIRRHOSIS_to_ASCITES	CIRRHOSIS	571		ASCITES	572	main	58748	4429	54319	92.461	9.99863	5.30322	16.3066	55.1129	46.1383	62.371	53.7285	12.5592	55566	1256	54310	97.7396	9.54689	5.04038	15.614	51.0746	38.321	61.0903	49.6331	14.8732	4124	236	3888	94.2774	4.74743	2.31348	7.87132	2.26146	39.3633	81.21
All of Us	AFR	CIRRHOSIS -> GI_HEMORRHAGE	CIRRHOSIS_to_GI_HEMORRHAGE	CIRRHOSIS	571		GI_HEMORRHAGE	578	main	58748	4429	54319	92.461	9.99863	5.30322	16.3066	55.1129	46.1383	62.371	53.7285	12.5592	59394	5998	53396	89.9013	9.91376	5.2731	16.1369	52.7009	42.6331	61.0671	51.4811	14.0071	3550	486	3064	86.3099	4.78576	2.3217	7.87132	2.39014	38.3391	91.9
All of Us	AFR	CIRRHOSIS -> JAUNDICE	CIRRHOSIS_to_JAUNDICE	CIRRHOSIS	571		JAUNDICE	573.5	main	58748	4429	54319	92.461	9.99863	5.30322	16.3066	55.1129	46.1383	62.371	53.7285	12.5592	54613	318	54295	99.4177	9.40726	4.95277	15.4196	52.6146	39.1061	61.5852	50.5738	15.6784	4367	75	4292	98.2826	4.67077	2.24778	7.79466	2.30527	40.0785	76.42
All of Us	AFR	CIRRHOSIS -> PORTAL_HTN	CIRRHOSIS_to_PORTAL_HTN	CIRRHOSIS	571		PORTAL_HTN	571.81	main	58748	4429	54319	92.461	9.99863	5.30322	16.3066	55.1129	46.1383	62.371	53.7285	12.5592	54620	321	54299	99.4123	9.40726	4.95277	15.4251	57.9302	49.5688	63.6988	55.8667	12.0224	4312	176	4136	95.9184	4.64339	2.24504	7.72074	1.51403	40.329	45.17
All of Us	AFR	CIRRHOSIS_NOS -> LIVER_ABSCESS_SEQUELAE	CIRRHOSIS_NOS_to_LIVER_ABSCESS_SEQUELAE	CIRRHOSIS_NOS	571.51		LIVER_ABSCESS_SEQUELAE	571.8	main	55335	1037	54298	98.126	9.51129	5.013	15.5702	58.5708	51.7892	64.0794	57.1579	10.6276	54802	503	54299	99.0822	9.43737	4.96646	15.4606	57.3498	48.8747	64.0999	55.4629	12.7254	920	169	751	81.6304	5.4757	2.91855	8.52567	1.08145	35.0832	66.4
All of Us	AFR	CKD -> ACIDOSIS	CKD_to_ACIDOSIS	CKD	585.3		ACIDOSIS	276.41	main	54219	5295	48924	90.2341	9.76591	5.06502	16.0712	57.8973	49.3306	65.0678	56.8299	12.6688	51781	3088	48693	94.0364	9.48665	4.84873	15.4305	54.0192	43.4949	62.6619	52.5034	14.0168	4781	866	3915	81.8866	5.41547	3.19233	9.013	2.8104	31.3755	71.96
All of Us	AFR	CKD -> AKI	CKD_to_AKI	CKD	585.3		AKI	585.1	main	54219	5295	48924	90.2341	9.76591	5.06502	16.0712	57.8973	49.3306	65.0678	56.8299	12.6688	55618	6676	48942	87.9967	10.0315	5.19644	16.4901	56.9528	48.2402	64.4709	55.7897	13.0011	3303	1212	2091	63.3061	6.28884	3.75907	10.1547	2.57906	27.091	81.85
All of Us	AFR	CKD -> ANEMIA_CHRONIC_DZ	CKD_to_ANEMIA_CHRONIC_DZ	CKD	585.3		ANEMIA_CHRONIC_DZ	285.2	main	54219	5295	48924	90.2341	9.76591	5.06502	16.0712	57.8973	49.3306	65.0678	56.8299	12.6688	47383	3146	44237	93.3605	9.04586	4.58864	15.0773	57.6687	47.5359	65.9993	56.2594	14.0495	4678	1413	3265	69.7948	5.49213	3.32101	9.0924	2.21766	31.5012	55.09
All of Us	AFR	CKD -> DIALYSIS	CKD_to_DIALYSIS	CKD	585.3		DIALYSIS	585.31	main	54219	5295	48924	90.2341	9.76591	5.06502	16.0712	57.8973	49.3306	65.0678	56.8299	12.6688	50113	1199	48914	97.6074	9.14442	4.73374	15.1513	53.5524	43.8042	62.0684	52.6261	13.2764	4909	646	4263	86.8405	5.33881	3.06913	8.82136	2.51198	32.7089	46.12
All of Us	AFR	CKD -> HYPERKALEMIA	CKD_to_HYPERKALEMIA	CKD	585.3		HYPERKALEMIA	276.13	main	54219	5295	48924	90.2341	9.76591	5.06502	16.0712	57.8973	49.3306	65.0678	56.8299	12.6688	51620	2898	48722	94.3859	9.46749	4.83778	15.4196	57.2854	48.4709	64.9986	56.106	13.1715	4741	1016	3725	78.5699	5.46749	3.28268	8.98563	2.76934	31.4862	64.94
All of Us	AFR	COPD -> BACT_PNEUMONIA	COPD_to_BACT_PNEUMONIA	COPD	496.21		BACT_PNEUMONIA	480.1	main	48043	2254	45789	95.3084	9.02943	4.63244	14.976	58.4148	52.2498	63.8925	58.0629	9.62649	52829	1587	51242	96.996	9.1499	4.7885	14.935	55.3265	45.1759	63.0554	53.3622	14.2733	2011	230	1781	88.5629	5.37714	3.17864	8.27652	2.48049	34.6644	85.51
All of Us	AFR	COPD -> BRONCHI	COPD_to_BRONCHI	COPD	496.21		BRONCHI	496.3	main	48043	2254	45789	95.3084	9.02943	4.63244	14.976	58.4148	52.2498	63.8925	58.0629	9.62649	46474	696	45778	98.5024	8.78576	4.49829	14.6229	60.2108	52.1554	67.4244	59.1236	12.1014	2179	107	2072	95.0895	5.07324	2.96783	7.90691	3.00616	35.1467	84.63
All of Us	AFR	COPD -> EMPHYSEMA	COPD_to_EMPHYSEMA	COPD	496.21		EMPHYSEMA	496.1	main	48043	2254	45789	95.3084	9.02943	4.63244	14.976	58.4148	52.2498	63.8925	58.0629	9.62649	47833	2043	45790	95.7289	9.00479	4.61328	14.9432	60.3641	54.7693	66.2108	60.0816	9.58407	1870	463	1407	75.2406	5.24572	3.1321	8.17248	2.28337	33.271	77.34
All of Us	AFR	COPD -> LUNGCA	COPD_to_LUNGCA	COPD	496.21		LUNGCA	165.1	main	48043	2254	45789	95.3084	9.02943	4.63244	14.976	58.4148	52.2498	63.8925	58.0629	9.62649	62747	496	62251	99.2095	10.0999	5.47844	16.3039	62.3614	56.3395	69.0431	61.8758	10.3445	2169	60	2109	97.2337	5.20192	3.08556	7.92608	2.97878	34.8986	87.9
All of Us	AFR	COPD -> PULMHEART	COPD_to_PULMHEART	COPD	496.21		PULMHEART	415.2	main	48043	2254	45789	95.3084	9.02943	4.63244	14.976	58.4148	52.2498	63.8925	58.0629	9.62649	57534	1384	56150	97.5945	9.70842	5.18001	15.9206	55.5962	46.1547	63.8063	54.5797	13.6468	2040	139	1901	93.1863	4.98836	2.92402	7.86311	2.70773	35.9135	89.96
All of Us	AFR	COPD -> RESP	COPD_to_RESP	COPD	496.21		RESP	509.1	main	48043	2254	45789	95.3084	9.02943	4.63244	14.976	58.4148	52.2498	63.8925	58.0629	9.62649	57129	3255	53874	94.3024	9.86174	5.1937	16.0027	57.1663	47.7947	64.9979	55.6384	13.5397	1730	482	1248	72.1387	6.00137	3.78919	9.23751	2.92129	29.3603	85.19
All of Us	AFR	COPD -> SEPSIS	COPD_to_SEPSIS	COPD	496.21		SEPSIS	38	main	48043	2254	45789	95.3084	9.02943	4.63244	14.976	58.4148	52.2498	63.8925	58.0629	9.62649	56091	3335	52756	94.0543	9.68652	5.07324	15.8686	53.7467	42.2218	62.4805	52.174	14.7572	1951	307	1644	84.2645	5.51951	3.4935	8.43532	2.97331	32.2985	90.79
All of Us	AFR	CROHN -> INTESTINAL_DISORDER	CROHN_to_INTESTINAL_DISORDER	CROHN	555.1		INTESTINAL_DISORDER	569	main	42400	356	42044	99.1604	8.50376	4.20808	13.9001	45.217	32.7659	57.245	45.1997	15.6052	58693	2831	55862	95.1766	9.82615	5.23477	16.0438	54.0096	44.8104	62.5366	53.1619	13.5004	298	95	203	68.1208	8.40794	4.62149	13.0048	3.19781	17.2414	96.64
All of Us	AFR	DEMENTIA -> AD	DEMENTIA_to_AD	DEMENTIA	290.1		AD	290.11	main	54022	635	53387	98.8246	9.42642	4.9473	15.4141	66.5599	57.9699	74.7324	65.3998	13.283	53513	130	53383	99.7571	9.34428	4.9117	15.2745	71.9274	65.0253	79.1253	70.199	12.6243	557	51	506	90.8438	3.43053	1.48118	6.77618	1.03765	59.188	60.77
All of Us	AFR	DIAB_POLYNEUROPATHY -> DIFF_WALKING	DIAB_POLYNEUROPATHY_to_DIFF_WALKING	DIAB_POLYNEUROPATHY	250.6		DIFF_WALKING	741.3	main	45282	2886	42396	93.6266	8.83778	4.44627	15.0801	57.7317	50.3203	64.5982	57.1152	11.3145	54086	2397	51689	95.5682	9.24846	4.88159	15.3593	58.0999	49.191	65.2129	56.9443	12.803	2655	274	2381	89.6798	5.10335	2.61739	8.33402	3.63997	36.5932	88.57
All of Us	AFR	DIAB_POLYNEUROPATHY -> LIMB_PAIN	DIAB_POLYNEUROPATHY_to_LIMB_PAIN	DIAB_POLYNEUROPATHY	250.6		LIMB_PAIN	773	main	45282	2886	42396	93.6266	8.83778	4.44627	15.0801	57.7317	50.3203	64.5982	57.1152	11.3145	61641	17916	43725	70.9349	11.1841	5.79329	18.3463	53.9398	43.4839	61.9829	52.4158	13.657	1716	1023	693	40.3846	8.16427	4.08487	11.7344	3.01164	23.6506	94.29
All of Us	AFR	DIVERTICULOSIS -> GI_HEMORRHAGE	DIVERTICULOSIS_to_GI_HEMORRHAGE	DIVERTICULOSIS	562.1		GI_HEMORRHAGE	578	main	47617	5545	42072	88.355	9.16632	4.57769	15.3128	59.0116	51.9644	65.7495	58.7913	10.0995	59394	5998	53396	89.9013	9.91376	5.2731	16.1369	52.7009	42.6331	61.0671	51.4811	14.0071	4318	654	3664	84.8541	5.58522	2.82272	9.52772	3.21697	34.0292	89.1
All of Us	AFR	DIVERTICULOSIS -> INTESTINAL_OBS_560	DIVERTICULOSIS_to_INTESTINAL_OBS_560	DIVERTICULOSIS	562.1		INTESTINAL_OBS_560	560	main	47617	5545	42072	88.355	9.16632	4.57769	15.3128	59.0116	51.9644	65.7495	58.7913	10.0995	43920	1865	42055	95.7536	8.63244	4.29295	14.3546	54.7159	43.9261	63.0198	53.1705	14.6023	5259	301	4958	94.2765	5.52498	2.73511	9.50856	3.63587	34.5664	83.86
All of Us	AFR	DIVERTICULOSIS -> INTESTINAL_OBS_560.4	DIVERTICULOSIS_to_INTESTINAL_OBS_560.4	DIVERTICULOSIS	562.1		INTESTINAL_OBS_560.4	560.4	main	47617	5545	42072	88.355	9.16632	4.57769	15.3128	59.0116	51.9644	65.7495	58.7913	10.0995	42650	606	42044	98.5791	8.52841	4.21903	13.9685	52.334	42.0746	61.4189	51.1418	14.5628	5418	83	5335	98.4681	5.41821	2.68583	9.33333	2.28884	34.9395	86.3
All of Us	AFR	EMPYEMA_PNEUMOTHORAX -> RESP	EMPYEMA_PNEUMOTHORAX_to_RESP	EMPYEMA_PNEUMOTHORAX	506		RESP	509.1	main	54415	572	53843	98.9488	9.45654	4.96372	15.3758	55.8467	41.7447	63.2108	52.8422	14.3914	57129	3255	53874	94.3024	9.86174	5.1937	16.0027	57.1663	47.7947	64.9979	55.6384	13.5397	413	84	329	79.661	4.67077	2.45038	8.59411	2.05476	43.3803	97.42
All of Us	AFR	GLAUCOMA -> BLIND	GLAUCOMA_to_BLIND	GLAUCOMA	365		BLIND	367.9	main	58676	4757	53919	91.8928	9.73306	5.22108	16.1396	57.3607	49.8617	64.4682	56.6329	11.657	55889	1968	53921	96.4787	9.40178	5.02396	15.4442	54.4175	44.937	62.3272	52.7033	14.9793	4442	305	4137	93.1337	6.91034	3.51814	11.2115	3.80014	28.6202	84.5
All of Us	AFR	HEARTFAIL -> AKI	HEARTFAIL_to_AKI	HEARTFAIL	428.2		AKI	585.1	main	53968	1018	52950	98.1137	9.45106	4.97194	15.5154	56.5257	48.2396	63.7495	55.9092	12.4542	55618	6676	48942	87.9967	10.0315	5.19644	16.4901	56.9528	48.2402	64.4709	55.7897	13.0011	654	283	371	56.7278	8.7885	4.15606	12.616	2.95414	20.8113	95.76
All of Us	AFR	HEARTFAIL -> ANEMIA	HEARTFAIL_to_ANEMIA	HEARTFAIL	428.2		ANEMIA	285	main	53968	1018	52950	98.1137	9.45106	4.97194	15.5154	56.5257	48.2396	63.7495	55.9092	12.4542	57374	13104	44270	77.1604	10.3381	5.37166	16.9227	50.5106	38.011	60.6537	49.3008	15.2044	557	247	310	55.6553	8.26557	3.20602	12.6078	2.20397	23.8901	98.12
All of Us	AFR	HEARTFAIL -> CKD	HEARTFAIL_to_CKD	HEARTFAIL	428.2		CKD	585.3	main	53968	1018	52950	98.1137	9.45106	4.97194	15.5154	56.5257	48.2396	63.7495	55.9092	12.4542	54219	5295	48924	90.2341	9.76591	5.06502	16.0712	57.8973	49.3306	65.0678	56.8299	12.6688	677	225	452	66.7651	7.95619	2.97057	11.7755	2.31896	25.729	95.75
All of Us	AFR	HEARTFAIL -> ELECTROLYTE_IMBALANCE	HEARTFAIL_to_ELECTROLYTE_IMBALANCE	HEARTFAIL	428.2		ELECTROLYTE_IMBALANCE	276.1	main	53968	1018	52950	98.1137	9.45106	4.97194	15.5154	56.5257	48.2396	63.7495	55.9092	12.4542	58250	9494	48756	83.7013	10.3381	5.36619	16.7666	54.3655	44.3621	62.5346	52.972	13.8112	637	278	359	56.3579	8.46543	3.54552	13.1143	2.94182	23.3333	97.07
All of Us	AFR	HEARTFAIL -> RESP	HEARTFAIL_to_RESP	HEARTFAIL	428.2		RESP	509.1	main	53968	1018	52950	98.1137	9.45106	4.97194	15.5154	56.5257	48.2396	63.7495	55.9092	12.4542	57129	3255	53874	94.3024	9.86174	5.1937	16.0027	57.1663	47.7947	64.9979	55.6384	13.5397	820	210	610	74.3902	8.34497	3.80014	12.0192	4.84873	24.5098	93.55
All of Us	AFR	HEPATITIS -> CIRRHOSIS	HEPATITIS_to_CIRRHOSIS	HEPATITIS	70.9		CIRRHOSIS	571	main	47590	598	46992	98.7434	8.61602	4.44353	14.3053	52.1437	42.2539	60.0233	50.822	12.6544	58748	4429	54319	92.461	9.99863	5.30322	16.3066	55.1129	46.1383	62.371	53.7285	12.5592	397	128	269	67.7582	9.87817	4.76386	16.397	2.98152	21.345	97.11
All of Us	AFR	HYPERCHOL -> CAD	HYPERCHOL_to_CAD	HYPERCHOL	272.11		CAD	411.4	main	48941	6394	42547	86.9353	9.21287	4.63518	15.4935	55.5619	48.1869	62.8802	55.1183	11.423	58742	5654	53088	90.3749	9.99589	5.30322	16.3094	58.5366	51.2491	65.5496	58.1466	11.0013	5251	1084	4167	79.3563	7.86585	3.95072	12.8679	4.56674	24.1898	80.83
All of Us	AFR	HYPERCHOL -> MI	HYPERCHOL_to_MI	HYPERCHOL	272.11		MI	411.2	main	48941	6394	42547	86.9353	9.21287	4.63518	15.4935	55.5619	48.1869	62.8802	55.1183	11.423	56142	3083	53059	94.5086	9.67556	5.10335	15.8275	56.9144	49.1978	64.2122	56.4001	11.8637	5891	596	5295	89.8829	7.61396	3.87132	12.6461	4.93908	24.9426	80.67
All of Us	AFR	HYPERLIP -> ATHSCLE	HYPERLIP_to_ATHSCLE	HYPERLIP	272.1		ATHSCLE	440	main	58694	16098	42596	72.573	10.4093	5.37166	17.0979	54.3792	46.5934	61.4422	53.6568	11.5301	58128	2391	55737	95.8867	9.80972	5.22656	16.0137	61.6235	55.0541	67.9535	61.0436	11.0986	15636	1221	14415	92.1911	6.64203	3.36482	11.4524	4.96372	28.0271	48.93
All of Us	AFR	HYPERLIP -> CAD	HYPERLIP_to_CAD	HYPERLIP	272.1		CAD	411.4	main	58694	16098	42596	72.573	10.4093	5.37166	17.0979	54.3792	46.5934	61.4422	53.6568	11.5301	58742	5654	53088	90.3749	9.99589	5.30322	16.3094	58.5366	51.2491	65.5496	58.1466	11.0013	14190	2416	11774	82.9739	6.75428	3.33744	11.614	3.67146	27.5348	57.27
All of Us	AFR	HYPERLIP -> MI	HYPERLIP_to_MI	HYPERLIP	272.1		MI	411.2	main	58694	16098	42596	72.573	10.4093	5.37166	17.0979	54.3792	46.5934	61.4422	53.6568	11.5301	56142	3083	53059	94.5086	9.67556	5.10335	15.8275	56.9144	49.1978	64.2122	56.4001	11.8637	15175	1267	13908	91.6507	6.6694	3.34018	11.4853	3.9206	27.8014	58.9
All of Us	AFR	HYPERLIP -> PVD	HYPERLIP_to_PVD	HYPERLIP	272.1		PVD	443	main	58694	16098	42596	72.573	10.4093	5.37166	17.0979	54.3792	46.5934	61.4422	53.6568	11.5301	59013	3267	55746	94.4639	9.93018	5.28953	16.1752	59.3292	51.729	66.1862	58.5681	11.8034	15422	1562	13860	89.8716	6.68583	3.3922	11.5017	4.73785	27.8632	52.19
All of Us	AFR	HYPTENSESS -> AF	HYPTENSESS_to_AF	HYPTENSESS	401.1		AF	427.2	main	52018	20109	31909	61.3422	10.6995	5.34155	17.7112	51.0171	42.1136	58.7817	50.1819	12.3119	46850	2597	44253	94.4568	8.92813	4.56126	14.8392	59.9671	51.7426	67.2991	58.9358	12.4396	19707	1289	18418	93.4592	7.45243	3.99179	11.9316	5.66461	23.0361	50.37
All of Us	AFR	HYPTENSESS -> ATHSCLE	HYPTENSESS_to_ATHSCLE	HYPTENSESS	401.1		ATHSCLE	440	main	52018	20109	31909	61.3422	10.6995	5.34155	17.7112	51.0171	42.1136	58.7817	50.1819	12.3119	58128	2391	55737	95.8867	9.80972	5.22656	16.0137	61.6235	55.0541	67.9535	61.0436	11.0986	19901	1291	18610	93.5129	7.39493	3.96441	11.8741	5.84257	23.148	46.01
All of Us	AFR	HYPTENSESS -> CAD	HYPTENSESS_to_CAD	HYPTENSESS	401.1		CAD	411.4	main	52018	20109	31909	61.3422	10.6995	5.34155	17.7112	51.0171	42.1136	58.7817	50.1819	12.3119	58742	5654	53088	90.3749	9.99589	5.30322	16.3094	58.5366	51.2491	65.5496	58.1466	11.0013	19044	2819	16225	85.1974	7.42505	3.96715	11.9014	4.37509	22.9536	50.14
All of Us	AFR	HYPTENSESS -> CKD	HYPTENSESS_to_CKD	HYPTENSESS	401.1		CKD	585.3	main	52018	20109	31909	61.3422	10.6995	5.34155	17.7112	51.0171	42.1136	58.7817	50.1819	12.3119	54219	5295	48924	90.2341	9.76591	5.06502	16.0712	57.8973	49.3306	65.0678	56.8299	12.6688	19153	2556	16597	86.6548	7.47707	3.98905	12.0301	4.4627	23.0126	51.73
All of Us	AFR	HYPTENSESS -> HEARTFAIL	HYPTENSESS_to_HEARTFAIL	HYPTENSESS	401.1		HEARTFAIL	428.2	main	52018	20109	31909	61.3422	10.6995	5.34155	17.7112	51.0171	42.1136	58.7817	50.1819	12.3119	53968	1018	52950	98.1137	9.45106	4.97194	15.5154	56.5257	48.2396	63.7495	55.9092	12.4542	19978	570	19408	97.1469	7.31554	3.93155	11.7728	5.11841	23.302	44.01
All of Us	AFR	HYPTENSESS -> MI	HYPTENSESS_to_MI	HYPTENSESS	401.1		MI	411.2	main	52018	20109	31909	61.3422	10.6995	5.34155	17.7112	51.0171	42.1136	58.7817	50.1819	12.3119	56142	3083	53059	94.5086	9.67556	5.10335	15.8275	56.9144	49.1978	64.2122	56.4001	11.8637	19581	1557	18024	92.0484	7.40862	3.96715	11.9014	4.38877	23.1047	49.5
All of Us	AFR	HYPTENSESS -> PVD	HYPTENSESS_to_PVD	HYPTENSESS	401.1		PVD	443	main	52018	20109	31909	61.3422	10.6995	5.34155	17.7112	51.0171	42.1136	58.7817	50.1819	12.3119	59013	3267	55746	94.4639	9.93018	5.28953	16.1752	59.3292	51.729	66.1862	58.5681	11.8034	19707	1660	18047	91.5766	7.40589	3.98631	11.9069	5.46338	22.9594	49.19
All of Us	AFR	HYPTENSESS -> STROKE	HYPTENSESS_to_STROKE	HYPTENSESS	401.1		STROKE	433.21	main	52018	20109	31909	61.3422	10.6995	5.34155	17.7112	51.0171	42.1136	58.7817	50.1819	12.3119	58484	2368	56116	95.951	9.86995	5.26215	16.0739	57.8576	50.3655	65.5038	57.3674	12.183	19719	1183	18536	94.0007	7.44695	3.99179	11.9699	5.23477	22.963	50.04
All of Us	AFR	IBD_COLITIS -> INTESTINAL_OBS_560	IBD_COLITIS_to_INTESTINAL_OBS_560	IBD_COLITIS	555		INTESTINAL_OBS_560	560	main	42698	651	42047	98.4753	8.53388	4.22177	13.9767	50.1821	37.2772	60.1588	48.7233	15.4176	43920	1865	42055	95.7536	8.63244	4.29295	14.3546	54.7159	43.9261	63.0198	53.1705	14.6023	589	83	506	85.9083	6.40931	3.08008	10.7132	3.49076	28.7879	95.55
All of Us	AFR	INTESTINAL_INFECTION -> SEPSIS	INTESTINAL_INFECTION_to_SEPSIS	INTESTINAL_INFECTION	8		SEPSIS	38	main	62602	3060	59542	95.112	10.1383	5.46201	16.3888	50.5818	38.0082	59.3114	48.5636	15.0719	56091	3335	52756	94.0543	9.68652	5.07324	15.8686	53.7467	42.2218	62.4805	52.174	14.7572	2697	302	2395	88.8024	5.86448	3.25257	10.2669	3.39767	31.5622	90.94
All of Us	AFR	KIDNEY_STONE -> HYDRONEPHR	KIDNEY_STONE_to_HYDRONEPHR	KIDNEY_STONE	594.1		HYDRONEPHR	595	main	61476	2180	59296	96.4539	10.0424	5.40726	16.2656	54.2793	43.6386	62.5996	52.7687	13.7734	60342	1052	59290	98.2566	9.91376	5.33881	16.0657	54.1574	42.7995	63.9268	52.7435	15.1844	1906	209	1697	89.0346	5.50034	2.59274	9.90007	1.80151	36.509	80.13
All of Us	AFR	LUNGCA -> SEC_LYMPH_CA	LUNGCA_to_SEC_LYMPH_CA	LUNGCA	165.1		SEC_LYMPH_CA	198.1	main	62747	496	62251	99.2095	10.0999	5.47844	16.3039	62.3614	56.3395	69.0431	61.8758	10.3445	53992	505	53487	99.0647	9.31691	4.91444	15.1376	60.0931	51.9726	66.7899	59.4189	11.581	442	65	377	85.2941	3.82204	1.5551	7.7755	0.303901	51.1936	87.13
All of Us	AFR	MCI -> DEMENTIA	MCI_to_DEMENTIA	MCI	292.2		DEMENTIA	290.1	main	54094	704	53390	98.6986	9.44285	4.95277	15.4524	64.7324	54.8871	72.3532	62.4713	14.1688	54022	635	53387	98.8246	9.42642	4.9473	15.4141	66.5599	57.9699	74.7324	65.3998	13.283	615	72	543	88.2927	3.92882	1.60164	6.42574	1.12115	51.153	88.66
All of Us	AFR	MI -> AF	MI_to_AF	MI	411.2		AF	427.2	main	56142	3083	53059	94.5086	9.67556	5.10335	15.8275	56.9144	49.1978	64.2122	56.4001	11.8637	46850	2597	44253	94.4568	8.92813	4.56126	14.8392	59.9671	51.7426	67.2991	58.9358	12.4396	2665	398	2267	85.0657	5.31417	2.58727	8.95003	2.9076	35.0022	84.67
All of Us	AFR	MI -> AKI	MI_to_AKI	MI	411.2		AKI	585.1	main	56142	3083	53059	94.5086	9.67556	5.10335	15.8275	56.9144	49.1978	64.2122	56.4001	11.8637	55618	6676	48942	87.9967	10.0315	5.19644	16.4901	56.9528	48.2402	64.4709	55.7897	13.0011	2075	674	1401	67.5181	6.1191	3.29911	10.4367	2.68583	30.3695	89.9
All of Us	AFR	MI -> CARDARR	MI_to_CARDARR	MI	411.2		CARDARR	427.42	main	56142	3083	53059	94.5086	9.67556	5.10335	15.8275	56.9144	49.1978	64.2122	56.4001	11.8637	44686	446	44240	99.0019	8.64613	4.39151	14.3847	58.4011	48.4463	64.7379	56.0199	13.018	3002	116	2886	96.1359	5.12799	2.49418	8.58864	2.43806	36.6521	73.99
All of Us	AFR	MI -> CARDARRHYTHMIA	MI_to_CARDARRHYTHMIA	MI	411.2		CARDARRHYTHMIA	427.4	main	56142	3083	53059	94.5086	9.67556	5.10335	15.8275	56.9144	49.1978	64.2122	56.4001	11.8637	44780	539	44241	98.7963	8.65435	4.39699	14.4066	58.1027	48.5421	64.5982	55.8889	12.9507	2983	141	2842	95.2732	5.11704	2.49692	8.58042	2.55168	36.6507	73.84
All of Us	AFR	MI -> CKD	MI_to_CKD	MI	411.2		CKD	585.3	main	56142	3083	53059	94.5086	9.67556	5.10335	15.8275	56.9144	49.1978	64.2122	56.4001	11.8637	54219	5295	48924	90.2341	9.76591	5.06502	16.0712	57.8973	49.3306	65.0678	56.8299	12.6688	2205	517	1688	76.5533	5.68378	2.85558	9.59617	2.73511	32.6829	90.24
All of Us	AFR	MI -> HEARTFAIL	MI_to_HEARTFAIL	MI	411.2		HEARTFAIL	428.2	main	56142	3083	53059	94.5086	9.67556	5.10335	15.8275	56.9144	49.1978	64.2122	56.4001	11.8637	53968	1018	52950	98.1137	9.45106	4.97194	15.5154	56.5257	48.2396	63.7495	55.9092	12.4542	2872	252	2620	91.2256	4.9911	2.41478	8.22998	2.25462	36.818	75.25
All of Us	AFR	MI -> PACEMAKER	MI_to_PACEMAKER	MI	411.2		PACEMAKER	426.9	main	56142	3083	53059	94.5086	9.67556	5.10335	15.8275	56.9144	49.1978	64.2122	56.4001	11.8637	45169	933	44236	97.9344	8.68994	4.42437	14.4997	59.0418	51.0719	67.2444	58.5729	12.5746	2903	210	2693	92.7661	5.07598	2.4011	8.51472	2.13689	36.7448	77.49
All of Us	AFR	MIGRAINE -> HYPTENSESS	MIGRAINE_to_HYPTENSESS	MIGRAINE	340		HYPTENSESS	401.1	main	55486	5503	49983	90.0822	9.72758	5.01848	15.9425	43.7481	32.7912	54.0739	43.7073	13.9827	52018	20109	31909	61.3422	10.6995	5.34155	17.7112	51.0171	42.1136	58.7817	50.1819	12.3119	2627	959	1668	63.4945	7.07187	3.95072	11.2088	2.76523	23.1068	95.23
All of Us	AFR	MS -> DIFF_WALKING	MS_to_DIFF_WALKING	MS	335		DIFF_WALKING	741.3	main	53206	347	52859	99.3478	9.34976	4.90623	15.2991	45.6509	35.3484	54.8008	45.2813	13.2795	54086	2397	51689	95.5682	9.24846	4.88159	15.3593	58.0999	49.191	65.2129	56.9443	12.803	332	58	274	82.5301	7.43874	4.28474	12.3614	6.47365	20.9924	97.58
All of Us	AFR	NAFLD_CHRONIC_LIVER -> ASCITES	NAFLD_CHRONIC_LIVER_to_ASCITES	NAFLD_CHRONIC_LIVER	571.5		ASCITES	572	main	58620	4300	54320	92.6646	9.9822	5.28953	16.2875	55.154	46.1526	62.4168	53.7755	12.5284	55566	1256	54310	97.7396	9.54689	5.04038	15.614	51.0746	38.321	61.0903	49.6331	14.8732	4006	226	3780	94.3585	4.72553	2.30801	7.83299	2.28611	39.5043	82.01
All of Us	AFR	NAFLD_CHRONIC_LIVER -> PORTAL_HTN	NAFLD_CHRONIC_LIVER_to_PORTAL_HTN	NAFLD_CHRONIC_LIVER	571.5		PORTAL_HTN	571.81	main	58620	4300	54320	92.6646	9.9822	5.28953	16.2875	55.154	46.1526	62.4168	53.7755	12.5284	54620	321	54299	99.4123	9.40726	4.95277	15.4251	57.9302	49.5688	63.6988	55.8667	12.0224	4219	176	4043	95.8284	4.62971	2.23956	7.65777	1.36619	40.4114	45.17
All of Us	AFR	NEPHRITIS_NEPHROPATHY -> CKD	NEPHRITIS_NEPHROPATHY_to_CKD	NEPHRITIS_NEPHROPATHY	580.3		CKD	585.3	main	49874	972	48902	98.0511	9.11704	4.71458	15.0801	52.4846	41.9199	60.2444	50.8299	13.9809	54219	5295	48924	90.2341	9.76591	5.06502	16.0712	57.8973	49.3306	65.0678	56.8299	12.6688	428	192	236	55.1402	7.32375	3.93703	10.4914	1.9206	23.3618	96.37
All of Us	AFR	NEPHROTIC_SYNDROME -> CKD	NEPHROTIC_SYNDROME_to_CKD	NEPHROTIC_SYNDROME	580.2		CKD	585.3	main	49496	592	48904	98.8039	9.0705	4.68446	15.0144	56.6215	44.859	65.3854	54.6847	15.3652	54219	5295	48924	90.2341	9.76591	5.06502	16.0712	57.8973	49.3306	65.0678	56.8299	12.6688	214	90	124	57.9439	5.1718	2.14921	6.80082	0.613279	34.6821	98.3
All of Us	AFR	OBESITY -> CAD	OBESITY_to_CAD	OBESITY	278.1		CAD	411.4	main	56184	17388	38796	69.0517	10.4969	5.3744	17.232	48.82	37.1164	57.8159	47.4616	14.1111	58742	5654	53088	90.3749	9.99589	5.30322	16.3094	58.5366	51.2491	65.5496	58.1466	11.0013	15923	1858	14065	88.3313	6.69678	3.80014	10.5955	3.99042	24.0775	67.14
All of Us	AFR	OBESITY -> HEARTFAIL	OBESITY_to_HEARTFAIL	OBESITY	278.1		HEARTFAIL	428.2	main	56184	17388	38796	69.0517	10.4969	5.3744	17.232	48.82	37.1164	57.8159	47.4616	14.1111	53968	1018	52950	98.1137	9.45106	4.97194	15.5154	56.5257	48.2396	63.7495	55.9092	12.4542	17133	436	16697	97.4552	6.5681	3.7755	10.4476	4.03422	24.6339	57.17
All of Us	AFR	OBESITY -> HYPTENSESS	OBESITY_to_HYPTENSESS	OBESITY	278.1		HYPTENSESS	401.1	main	56184	17388	38796	69.0517	10.4969	5.3744	17.232	48.82	37.1164	57.8159	47.4616	14.1111	52018	20109	31909	61.3422	10.6995	5.34155	17.7112	51.0171	42.1136	58.7817	50.1819	12.3119	7163	2879	4284	59.8073	6.0616	3.54552	10.3765	2.10815	25.7203	85.68
All of Us	AFR	OBESITY -> OSA	OBESITY_to_OSA	OBESITY	278.1		OSA	327.3	main	56184	17388	38796	69.0517	10.4969	5.3744	17.232	48.82	37.1164	57.8159	47.4616	14.1111	55890	8363	47527	85.0367	9.9384	5.12526	16.4271	52.8898	43.5619	60.7132	51.8684	12.6861	14915	3623	11292	75.709	6.64476	3.79192	10.6366	3.08282	24.2364	56.68
All of Us	AFR	OBESITY -> T2D	OBESITY_to_T2D	OBESITY	278.1		T2D	250.2	main	56184	17388	38796	69.0517	10.4969	5.3744	17.232	48.82	37.1164	57.8159	47.4616	14.1111	52978	10540	42438	80.1049	9.91102	5.03765	16.5229	54.2642	46.0664	61.3155	53.2039	12.0429	12395	3085	9310	75.1109	6.49418	3.73443	10.5435	3.26352	24.7105	70.73
All of Us	AFR	OCCLUSION_OF_CEREBRAL_ARTERIES -> CEREBVASC_LATE	OCCLUSION_OF_CEREBRAL_ARTERIES_to_CEREBVASC_LATE	OCCLUSION_OF_CEREBRAL_ARTERIES	433.2		CEREBVASC_LATE	433.8	main	58581	2465	56116	95.7922	9.88364	5.26762	16.0849	57.6947	49.6947	65.3826	56.9546	12.5516	57579	1474	56105	97.44	9.73854	5.18823	15.8631	57.4565	50.3881	64.7426	56.9097	12.0767	2116	644	1472	69.5652	4.58864	2.04791	8.00274	0.473648	41.5666	56.31
All of Us	AFR	OSA -> AF	OSA_to_AF	OSA	327.3		AF	427.2	main	55890	8363	47527	85.0367	9.9384	5.12526	16.4271	52.8898	43.5619	60.7132	51.8684	12.6861	46850	2597	44253	94.4568	8.92813	4.56126	14.8392	59.9671	51.7426	67.2991	58.9358	12.4396	7859	614	7245	92.1873	5.70294	3.04449	9.54415	4.05065	31.3345	76.36
All of Us	AFR	OSA -> HYPTENSESS	OSA_to_HYPTENSESS	OSA	327.3		HYPTENSESS	401.1	main	55890	8363	47527	85.0367	9.9384	5.12526	16.4271	52.8898	43.5619	60.7132	51.8684	12.6861	52018	20109	31909	61.3422	10.6995	5.34155	17.7112	51.0171	42.1136	58.7817	50.1819	12.3119	2166	1021	1145	52.8624	5.3744	2.97331	9.54141	1.74675	30	94.92
All of Us	AFR	OSTEOPOROSIS -> PATH_FRACTURE	OSTEOPOROSIS_to_PATH_FRACTURE	OSTEOPOROSIS	743.11		PATH_FRACTURE	743.2	main	60090	2413	57677	95.9844	9.79603	5.27858	15.9781	62.2724	54.7242	68.0931	61.2183	11.0698	58007	343	57664	99.4087	9.50308	5.11704	15.5537	55.7317	48.5667	64.193	55.9002	12.8211	2365	60	2305	97.463	6.48323	3.02533	11.3949	2.40657	30.9585	82.51
All of Us	AFR	PNEUMONIA -> RESP	PNEUMONIA_to_RESP	PNEUMONIA	480		RESP	509.1	main	56971	5697	51274	90.0002	9.71389	5.09514	15.781	53.4045	42.7817	61.6016	51.6433	14.5295	57129	3255	53874	94.3024	9.86174	5.1937	16.0027	57.1663	47.7947	64.9979	55.6384	13.5397	4631	858	3773	81.4727	6.45311	3.51266	11.5893	2.56263	31.2887	73.64
All of Us	AFR	PNEUMONIA -> SEPSIS	PNEUMONIA_to_SEPSIS	PNEUMONIA	480		SEPSIS	38	main	56971	5697	51274	90.0002	9.71389	5.09514	15.781	53.4045	42.7817	61.6016	51.6433	14.5295	56091	3335	52756	94.0543	9.68652	5.07324	15.8686	53.7467	42.2218	62.4805	52.174	14.7572	4720	783	3937	83.411	5.90281	3.3347	11.2252	2.59274	33.4513	76.52
All of Us	AFR	PORTAL_HTN -> ASCITES	PORTAL_HTN_to_ASCITES	PORTAL_HTN	571.81		ASCITES	572	main	54620	321	54299	99.4123	9.40726	4.95277	15.4251	57.9302	49.5688	63.6988	55.8667	12.0224	55566	1256	54310	97.7396	9.54689	5.04038	15.614	51.0746	38.321	61.0903	49.6331	14.8732	209	52	157	75.1196	4.39425	2.05613	7.91786	0.342231	44.4444	95.86
All of Us	AFR	POSTINFLAM_PULMFIB -> PULMHEART	POSTINFLAM_PULMFIB_to_PULMHEART	POSTINFLAM_PULMFIB	502		PULMHEART	415.2	main	54788	945	53843	98.2752	9.51129	4.99658	15.4689	57.9083	49.4839	64.9281	56.7101	12.2424	57534	1384	56150	97.5945	9.70842	5.18001	15.9206	55.5962	46.1547	63.8063	54.5797	13.6468	834	72	762	91.3669	4.72827	2.25051	8.81862	2.01643	39.4366	94.8
All of Us	AFR	POSTINFLAM_PULMFIB -> RESP	POSTINFLAM_PULMFIB_to_RESP	POSTINFLAM_PULMFIB	502		RESP	509.1	main	54788	945	53843	98.2752	9.51129	4.99658	15.4689	57.9083	49.4839	64.9281	56.7101	12.2424	57129	3255	53874	94.3024	9.86174	5.1937	16.0027	57.1663	47.7947	64.9979	55.6384	13.5397	770	161	609	79.0909	5.72485	2.96235	9.78508	3.78919	34.6445	95.05
All of Us	AFR	PVD -> GANGRENE	PVD_to_GANGRENE	PVD	443		GANGRENE	791	main	59013	3267	55746	94.4639	9.93018	5.28953	16.1752	59.3292	51.729	66.1862	58.5681	11.8034	62819	450	62369	99.2837	10.1273	5.48392	16.345	56.7201	47.1595	64.024	55.4661	12.4252	3107	177	2930	94.3032	4.9473	2.41752	8.53936	1.89459	38.7554	60.67
All of Us	AFR	PYELONEPHRITIS -> SEPSIS	PYELONEPHRITIS_to_SEPSIS	PYELONEPHRITIS	590		SEPSIS	38	main	50097	1675	48422	96.6565	8.83504	4.57495	14.6119	46.8528	33.2375	58.3409	46.1857	15.8356	56091	3335	52756	94.0543	9.68652	5.07324	15.8686	53.7467	42.2218	62.4805	52.174	14.7572	1229	212	1017	82.7502	6.71595	3.50171	11.6578	2.86105	29.8522	93.64
All of Us	AFR	RA -> ANEMIA_CHRONIC_DZ	RA_to_ANEMIA_CHRONIC_DZ	RA	714.1		ANEMIA_CHRONIC_DZ	285.2	main	55854	1481	54373	97.3484	9.25394	4.94456	15.2361	54.5161	45.7741	62.1383	53.4291	12.4831	47383	3146	44237	93.3605	9.04586	4.58864	15.0773	57.6687	47.5359	65.9993	56.2594	14.0495	1402	160	1242	88.5877	6.71321	3.52635	10.9678	4.50924	29.7984	94.91
All of Us	AFR	RA -> CKD	RA_to_CKD	RA	714.1		CKD	585.3	main	55854	1481	54373	97.3484	9.25394	4.94456	15.2361	54.5161	45.7741	62.1383	53.4291	12.4831	54219	5295	48924	90.2341	9.76591	5.06502	16.0712	57.8973	49.3306	65.0678	56.8299	12.6688	1319	188	1131	85.7468	6.77618	3.60301	11.039	4.47775	28.6381	96.45
All of Us	AFR	RA -> OSTEOPOROSIS	RA_to_OSTEOPOROSIS	RA	714.1		OSTEOPOROSIS	743.11	main	55854	1481	54373	97.3484	9.25394	4.94456	15.2361	54.5161	45.7741	62.1383	53.4291	12.4831	60090	2413	57677	95.9844	9.79603	5.27858	15.9781	62.2724	54.7242	68.0931	61.2183	11.0698	1336	164	1172	87.7246	6.48049	3.45517	10.4887	3.7974	29.8713	93.2
All of Us	AFR	RA -> POSTINFLAM_PULMFIB	RA_to_POSTINFLAM_PULMFIB	RA	714.1		POSTINFLAM_PULMFIB	502	main	55854	1481	54373	97.3484	9.25394	4.94456	15.2361	54.5161	45.7741	62.1383	53.4291	12.4831	54788	945	53843	98.2752	9.51129	4.99658	15.4689	57.9083	49.4839	64.9281	56.7101	12.2424	1414	67	1347	95.2617	6.57358	3.44969	10.8966	3.11294	30.7224	92.91
All of Us	AFR	RETINAL_DETACHMENT -> BLIND	RETINAL_DETACHMENT_to_BLIND	RETINAL_DETACHMENT	361		BLIND	367.9	main	54675	785	53890	98.5642	9.17728	4.91444	15.3922	55.0883	45.462	63.2142	54.1223	12.565	55889	1968	53921	96.4787	9.40178	5.02396	15.4442	54.4175	44.937	62.3272	52.7033	14.9793	680	93	587	86.3235	6.33539	2.97604	10.7488	2.17933	29.1115	95.27
All of Us	AFR	RETINOPATHY -> BLIND	RETINOPATHY_to_BLIND	RETINOPATHY	250.7		BLIND	367.9	main	54809	1398	53411	97.4493	9.21287	4.92539	15.4606	56.7611	47.9487	63.5346	55.5025	11.6977	55889	1968	53921	96.4787	9.40178	5.02396	15.4442	54.4175	44.937	62.3272	52.7033	14.9793	1297	117	1180	90.9792	7.54278	4.21355	10.5188	3.75359	23.2448	94.05
All of Us	AFR	STROKE -> CEREBVASC_LATE	STROKE_to_CEREBVASC_LATE	STROKE	433.21		CEREBVASC_LATE	433.8	main	58484	2368	56116	95.951	9.86995	5.26215	16.0739	57.8576	50.3655	65.5038	57.3674	12.183	57579	1474	56105	97.44	9.73854	5.18823	15.8631	57.4565	50.3881	64.7426	56.9097	12.0767	2013	629	1384	68.7531	4.43258	2.00411	7.60849	0.44627	42.4625	57.33
All of Us	AFR	STROKE -> HEMIPLEGIA	STROKE_to_HEMIPLEGIA	STROKE	433.21		HEMIPLEGIA	342	main	58484	2368	56116	95.951	9.86995	5.26215	16.0739	57.8576	50.3655	65.5038	57.3674	12.183	53692	821	52871	98.4709	9.42642	4.94182	15.4305	55.3922	47.0144	62.872	54.4971	12.825	2037	214	1823	89.4944	4.67899	2.04244	8.07118	0.498289	41.4824	73.93
All of Us	AFR	STROKE -> VASC_DEMENTIA	STROKE_to_VASC_DEMENTIA	STROKE	433.21		VASC_DEMENTIA	290.16	main	58484	2368	56116	95.951	9.86995	5.26215	16.0739	57.8576	50.3655	65.5038	57.3674	12.183	53541	158	53383	99.7049	9.34976	4.91444	15.2799	69.0815	59.4839	76.4593	67.609	13.0992	2352	54	2298	97.7041	4.59685	2.00958	7.93977	3.01985	42.2485	65.82
All of Us	AFR	T1D -> BLIND	T1D_to_BLIND	T1D	250.1		BLIND	367.9	main	44050	1670	42380	96.2089	8.64887	4.35592	14.6201	51.5373	41.7714	59.9199	50.03	13.8	55889	1968	53921	96.4787	9.40178	5.02396	15.4442	54.4175	44.937	62.3272	52.7033	14.9793	1598	112	1486	92.9912	8.87337	4.93908	13.1006	5.53046	16.7683	94.31
All of Us	AFR	T1D -> CAD	T1D_to_CAD	T1D	250.1		CAD	411.4	main	44050	1670	42380	96.2089	8.64887	4.35592	14.6201	51.5373	41.7714	59.9199	50.03	13.8	58742	5654	53088	90.3749	9.99589	5.30322	16.3094	58.5366	51.2491	65.5496	58.1466	11.0013	1340	352	988	73.7313	8.98289	4.97467	13.3634	4.70773	15.8861	93.77
All of Us	AFR	T1D -> CKD	T1D_to_CKD	T1D	250.1		CKD	585.3	main	44050	1670	42380	96.2089	8.64887	4.35592	14.6201	51.5373	41.7714	59.9199	50.03	13.8	54219	5295	48924	90.2341	9.76591	5.06502	16.0712	57.8973	49.3306	65.0678	56.8299	12.6688	1344	433	911	67.7827	9.6783	5.24025	14.308	4.8898	14.9171	91.82
All of Us	AFR	T1D -> DIAB_POLYNEUROPATHY	T1D_to_DIAB_POLYNEUROPATHY	T1D	250.1		DIAB_POLYNEUROPATHY	250.6	main	44050	1670	42380	96.2089	8.64887	4.35592	14.6201	51.5373	41.7714	59.9199	50.03	13.8	45282	2886	42396	93.6266	8.83778	4.44627	15.0801	57.7317	50.3203	64.5982	57.1152	11.3145	1421	506	915	64.3913	9.39904	5.21013	14.2122	4.53936	14.2981	82.47
All of Us	AFR	T1D -> ELECTROLYTE_IMBALANCE	T1D_to_ELECTROLYTE_IMBALANCE	T1D	250.1		ELECTROLYTE_IMBALANCE	276.1	main	44050	1670	42380	96.2089	8.64887	4.35592	14.6201	51.5373	41.7714	59.9199	50.03	13.8	58250	9494	48756	83.7013	10.3381	5.36619	16.7666	54.3655	44.3621	62.5346	52.972	13.8112	1279	517	762	59.5778	10.1985	5.89459	15.3374	4.22177	12.1531	94.55
All of Us	AFR	T1D -> MI	T1D_to_MI	T1D	250.1		MI	411.2	main	44050	1670	42380	96.2089	8.64887	4.35592	14.6201	51.5373	41.7714	59.9199	50.03	13.8	56142	3083	53059	94.5086	9.67556	5.10335	15.8275	56.9144	49.1978	64.2122	56.4001	11.8637	1532	226	1306	85.248	8.82409	4.92539	13.1554	5.50719	16.3477	92.67
All of Us	AFR	T1D -> PVD	T1D_to_PVD	T1D	250.1		PVD	443	main	44050	1670	42380	96.2089	8.64887	4.35592	14.6201	51.5373	41.7714	59.9199	50.03	13.8	59013	3267	55746	94.4639	9.93018	5.28953	16.1752	59.3292	51.729	66.1862	58.5681	11.8034	1489	320	1169	78.5091	9.37166	5.10883	13.5414	5.05818	15.5428	90.21
All of Us	AFR	T1D -> RETINOPATHY	T1D_to_RETINOPATHY	T1D	250.1		RETINOPATHY	250.7	main	44050	1670	42380	96.2089	8.64887	4.35592	14.6201	51.5373	41.7714	59.9199	50.03	13.8	54809	1398	53411	97.4493	9.21287	4.92539	15.4606	56.7611	47.9487	63.5346	55.5025	11.6977	1455	324	1131	77.732	8.49829	4.82683	12.6927	4.86242	16.2732	76.82
All of Us	AFR	T1D -> STROKE	T1D_to_STROKE	T1D	250.1		STROKE	433.21	main	44050	1670	42380	96.2089	8.64887	4.35592	14.6201	51.5373	41.7714	59.9199	50.03	13.8	58484	2368	56116	95.951	9.86995	5.26215	16.0739	57.8576	50.3655	65.5038	57.3674	12.183	1601	182	1419	88.6321	8.98015	4.93361	13.2594	5.79877	16.8196	92.31
All of Us	AFR	T2D -> AKI	T2D_to_AKI	T2D	250.2		AKI	585.1	main	52978	10540	42438	80.1049	9.91102	5.03765	16.5229	54.2642	46.0664	61.3155	53.2039	12.0429	55618	6676	48942	87.9967	10.0315	5.19644	16.4901	56.9528	48.2402	64.4709	55.7897	13.0011	9531	1649	7882	82.6986	6.60096	3.55647	10.7598	3.71253	27.4234	75.3
All of Us	AFR	T2D -> ATHSCLE	T2D_to_ATHSCLE	T2D	250.2		ATHSCLE	440	main	52978	10540	42438	80.1049	9.91102	5.03765	16.5229	54.2642	46.0664	61.3155	53.2039	12.0429	58128	2391	55737	95.8867	9.80972	5.22656	16.0137	61.6235	55.0541	67.9535	61.0436	11.0986	10216	651	9565	93.6276	6.10267	3.22519	10.2779	4.06023	29.1917	72.77
All of Us	AFR	T2D -> BLIND	T2D_to_BLIND	T2D	250.2		BLIND	367.9	main	52978	10540	42438	80.1049	9.91102	5.03765	16.5229	54.2642	46.0664	61.3155	53.2039	12.0429	55889	1968	53921	96.4787	9.40178	5.02396	15.4442	54.4175	44.937	62.3272	52.7033	14.9793	10229	389	9840	96.1971	6.05886	3.21971	10.2149	4.17796	29.2131	80.23
All of Us	AFR	T2D -> CAD	T2D_to_CAD	T2D	250.2		CAD	411.4	main	52978	10540	42438	80.1049	9.91102	5.03765	16.5229	54.2642	46.0664	61.3155	53.2039	12.0429	58742	5654	53088	90.3749	9.99589	5.30322	16.3094	58.5366	51.2491	65.5496	58.1466	11.0013	9318	1380	7938	85.19	6.23135	3.35113	10.3847	3.59206	28.0621	75.59
All of Us	AFR	T2D -> CARDARR	T2D_to_CARDARR	T2D	250.2		CARDARR	427.42	main	52978	10540	42438	80.1049	9.91102	5.03765	16.5229	54.2642	46.0664	61.3155	53.2039	12.0429	44686	446	44240	99.0019	8.64613	4.39151	14.3847	58.4011	48.4463	64.7379	56.0199	13.018	10479	122	10357	98.8358	6.06982	3.21971	10.2067	3.63039	29.4413	72.65
All of Us	AFR	T2D -> CKD	T2D_to_CKD	T2D	250.2		CKD	585.3	main	52978	10540	42438	80.1049	9.91102	5.03765	16.5229	54.2642	46.0664	61.3155	53.2039	12.0429	54219	5295	48924	90.2341	9.76591	5.06502	16.0712	57.8973	49.3306	65.0678	56.8299	12.6688	9535	1279	8256	86.5863	6.34908	3.4141	10.4805	3.61944	28.2048	75.85
All of Us	AFR	T2D -> DIAB_POLYNEUROPATHY	T2D_to_DIAB_POLYNEUROPATHY	T2D	250.2		DIAB_POLYNEUROPATHY	250.6	main	52978	10540	42438	80.1049	9.91102	5.03765	16.5229	54.2642	46.0664	61.3155	53.2039	12.0429	45282	2886	42396	93.6266	8.83778	4.44627	15.0801	57.7317	50.3203	64.5982	57.1152	11.3145	10393	1272	9121	87.761	6.0397	3.17864	10.2642	4.01643	29.6002	55.93
All of Us	AFR	T2D -> ELECTROLYTE_IMBALANCE	T2D_to_ELECTROLYTE_IMBALANCE	T2D	250.2		ELECTROLYTE_IMBALANCE	276.1	main	52978	10540	42438	80.1049	9.91102	5.03765	16.5229	54.2642	46.0664	61.3155	53.2039	12.0429	58250	9494	48756	83.7013	10.3381	5.36619	16.7666	54.3655	44.3621	62.5346	52.972	13.8112	8996	1971	7025	78.0903	6.65572	3.59206	10.8583	3.38398	26.9968	79.24
All of Us	AFR	T2D -> HEARTFAIL	T2D_to_HEARTFAIL	T2D	250.2		HEARTFAIL	428.2	main	52978	10540	42438	80.1049	9.91102	5.03765	16.5229	54.2642	46.0664	61.3155	53.2039	12.0429	53968	1018	52950	98.1137	9.45106	4.97194	15.5154	56.5257	48.2396	63.7495	55.9092	12.4542	10346	283	10063	97.2646	6.00684	3.19233	10.1081	4.17248	29.4623	72.2
All of Us	AFR	T2D -> MI	T2D_to_MI	T2D	250.2		MI	411.2	main	52978	10540	42438	80.1049	9.91102	5.03765	16.5229	54.2642	46.0664	61.3155	53.2039	12.0429	56142	3083	53059	94.5086	9.67556	5.10335	15.8275	56.9144	49.1978	64.2122	56.4001	11.8637	9916	772	9144	92.2146	6.13826	3.26899	10.2971	3.53593	28.8028	74.96
All of Us	AFR	T2D -> PVD	T2D_to_PVD	T2D	250.2		PVD	443	main	52978	10540	42438	80.1049	9.91102	5.03765	16.5229	54.2642	46.0664	61.3155	53.2039	12.0429	59013	3267	55746	94.4639	9.93018	5.28953	16.1752	59.3292	51.729	66.1862	58.5681	11.8034	10131	895	9236	91.1657	6.15469	3.30732	10.2971	4.44627	28.9809	72.6
All of Us	AFR	T2D -> RETINOPATHY	T2D_to_RETINOPATHY	T2D	250.2		RETINOPATHY	250.7	main	52978	10540	42438	80.1049	9.91102	5.03765	16.5229	54.2642	46.0664	61.3155	53.2039	12.0429	54809	1398	53411	97.4493	9.21287	4.92539	15.4606	56.7611	47.9487	63.5346	55.5025	11.6977	10475	440	10035	95.7995	5.94661	3.14579	10.0643	4.56674	29.6858	68.53
All of Us	AFR	T2D -> STROKE	T2D_to_STROKE	T2D	250.2		STROKE	433.21	main	52978	10540	42438	80.1049	9.91102	5.03765	16.5229	54.2642	46.0664	61.3155	53.2039	12.0429	58484	2368	56116	95.951	9.86995	5.26215	16.0739	57.8576	50.3655	65.5038	57.3674	12.183	10151	614	9537	93.9513	6.13826	3.25257	10.3025	3.74812	28.9932	74.07
All of Us	AFR	T2D -> TYPE_2_DIABETES_WITH_RENAL_MANIF	T2D_to_TYPE_2_DIABETES_WITH_RENAL_MANIF	T2D	250.2		TYPE_2_DIABETES_WITH_RENAL_MANIF	250.22	main	52978	10540	42438	80.1049	9.91102	5.03765	16.5229	54.2642	46.0664	61.3155	53.2039	12.0429	46050	3651	42399	92.0717	8.99932	4.51472	15.3374	59.2991	51.6715	66.4586	58.6115	11.9635	10098	1582	8516	84.3335	6.43395	3.44969	10.6475	3.9384	28.4952	56.67
All of Us	AFR	ULCER -> GI_HEMORRHAGE	ULCER_to_GI_HEMORRHAGE	ULCER	555.2		GI_HEMORRHAGE	578	main	42471	426	42045	98.997	8.51745	4.21355	13.9411	52.9979	39.2943	61.6906	50.5187	14.9164	59394	5998	53396	89.9013	9.91376	5.2731	16.1369	52.7009	42.6331	61.0671	51.4811	14.0071	262	61	201	76.7176	5.44559	2.47228	9.66188	3.79466	35.3488	98.98
All of Us	AFR	URINARY_RETENTION -> UTI	URINARY_RETENTION_to_UTI	URINARY_RETENTION	599.2		UTI	591	main	48618	2094	46524	95.693	8.85421	4.55031	14.7844	58.1889	48.2067	65.9754	56.299	13.6794	57592	9142	48450	84.1263	9.7358	5.09514	15.8494	47.9357	34.0493	59.0527	46.7608	16.1162	1214	321	893	73.5585	4.40246	2.18207	7.81109	1.15264	45.082	96.49
All of Us	AFR	URINARY_STONE -> HYDRONEPHR	URINARY_STONE_to_HYDRONEPHR	URINARY_STONE	592		HYDRONEPHR	595	main	52304	3868	48436	92.6048	9.16359	4.75017	15.1595	49.4442	35.8296	61.152	48.5717	16.3279	60342	1052	59290	98.2566	9.91376	5.33881	16.0657	54.1574	42.7995	63.9268	52.7435	15.1844	3699	122	3577	96.7018	4.69815	2.42847	7.64682	2.25051	42.6116	88.4
All of Us	AFR	UTI -> PYELONEPHRITIS	UTI_to_PYELONEPHRITIS	UTI	591		PYELONEPHRITIS	590	main	57592	9142	48450	84.1263	9.7358	5.09514	15.8494	47.9357	34.0493	59.0527	46.7608	16.1162	50097	1675	48422	96.6565	8.83504	4.57495	14.6119	46.8528	33.2375	58.3409	46.1857	15.8356	8672	672	8000	92.2509	7.88775	4.12868	12.4244	2.92129	23.3366	59.88
All of Us	AFR	UTI -> SEPSIS	UTI_to_SEPSIS	UTI	591		SEPSIS	38	main	57592	9142	48450	84.1263	9.7358	5.09514	15.8494	47.9357	34.0493	59.0527	46.7608	16.1162	56091	3335	52756	94.0543	9.68652	5.07324	15.8686	53.7467	42.2218	62.4805	52.174	14.7572	8410	930	7480	88.9417	8.42437	4.5065	13.0623	3.84805	21.5967	72.11
All of Us	AFR	VIRAL_HEPATITIS -> CIRRHOSIS	VIRAL_HEPATITIS_to_CIRRHOSIS	VIRAL_HEPATITIS	70		CIRRHOSIS	571	main	49423	2424	46999	95.0954	8.71458	4.56947	14.5462	54.1739	46.4387	60.909	53.049	11.1727	58748	4429	54319	92.461	9.99863	5.30322	16.3066	55.1129	46.1383	62.371	53.7285	12.5592	2189	595	1594	72.8186	7.91786	4.34223	12.6543	2.51608	20.3243	86.57
All of Us	AMR	AF -> CARDARR	AF_to_CARDARR	AF	427.2		CARDARR	427.42	main	43502	1741	41761	95.9979	7.18138	3.83573	9.88638	59.948	49.5359	68.7858	58.522	14.293	42092	340	41752	99.1922	7.02806	3.79192	9.50582	53.5729	41.7885	63.7659	52.4154	14.9702	1684	61	1623	96.3777	4.16427	1.81246	6.97604	1.50582	43.5304	82.06
All of Us	AMR	AF -> HEARTFAIL	AF_to_HEARTFAIL	AF	427.2		HEARTFAIL	428.2	main	43502	1741	41761	95.9979	7.18138	3.83573	9.88638	59.948	49.5359	68.7858	58.522	14.293	49800	342	49458	99.3133	7.43874	4.00821	10.2094	56.0575	46.4702	64.7598	54.9784	14.9334	1650	69	1581	95.8182	4.05202	1.70568	6.47228	2.16838	44.1516	79.82
All of Us	AMR	AF -> PACEMAKER	AF_to_PACEMAKER	AF	427.2		PACEMAKER	426.9	main	43502	1741	41761	95.9979	7.18138	3.83573	9.88638	59.948	49.5359	68.7858	58.522	14.293	42335	585	41750	98.6182	7.0527	3.7974	9.58248	59.2608	47.7673	68.0383	57.433	14.7697	1609	145	1464	90.9882	4.07118	1.69199	6.94593	1.33607	44.1275	75.21
All of Us	AMR	AF -> STROKE	AF_to_STROKE	AF	427.2		STROKE	433.21	main	43502	1741	41761	95.9979	7.18138	3.83573	9.88638	59.948	49.5359	68.7858	58.522	14.293	53077	1394	51683	97.3736	7.6167	4.10678	10.6229	57.4031	48.7358	65.8275	56.6373	13.4611	1543	131	1412	91.51	4.11225	1.80151	6.92402	2.5681	42.1793	90.6
All of Us	AMR	ALCOHOLIC_LIVER -> CIRRHOSIS	ALCOHOLIC_LIVER_to_CIRRHOSIS	ALCOHOLIC_LIVER	317.11		CIRRHOSIS	571	main	41776	834	40942	98.0036	7.20055	3.80287	10.601	47.7262	37.5175	55.7379	47.221	12.4659	52052	6386	45666	87.7315	7.68515	4.12047	11.1951	49.2745	37.4168	58.6776	48.363	14.0337	259	158	101	38.9961	4.24093	2.57632	8.31211	0.521561	35.7143	97.53
All of Us	AMR	ALCOHOLIC_LIVER -> LIVER_ABSCESS_SEQUELAE	ALCOHOLIC_LIVER_to_LIVER_ABSCESS_SEQUELAE	ALCOHOLIC_LIVER	317.11		LIVER_ABSCESS_SEQUELAE	571.8	main	41776	834	40942	98.0036	7.20055	3.80287	10.601	47.7262	37.5175	55.7379	47.221	12.4659	46449	835	45614	98.2023	7.3128	3.93429	10.2313	52.9719	41.5975	61.4661	51.8103	13.5815	634	168	466	73.5016	6.20945	2.81177	10.9979	0.506502	27.027	79.88
All of Us	AMR	ALCOHOLISM -> ALCOHOLIC_LIVER	ALCOHOLISM_to_ALCOHOLIC_LIVER	ALCOHOLISM	317.1		ALCOHOLIC_LIVER	317.11	main	43690	2746	40944	93.7148	7.27721	3.86585	10.9103	42.6133	31.7728	53.6099	42.9796	13.6749	41776	834	40942	98.0036	7.20055	3.80287	10.601	47.7262	37.5175	55.7379	47.221	12.4659	2281	277	2004	87.8562	5.30048	3.06092	8.58864	1.08419	31.4631	66.79
All of Us	AMR	ALCOHOLISM -> CIRRHOSIS	ALCOHOLISM_to_CIRRHOSIS	ALCOHOLISM	317.1		CIRRHOSIS	571	main	43690	2746	40944	93.7148	7.27721	3.86585	10.9103	42.6133	31.7728	53.6099	42.9796	13.6749	52052	6386	45666	87.7315	7.68515	4.12047	11.1951	49.2745	37.4168	58.6776	48.363	14.0337	2158	498	1660	76.9231	5.50308	3.3922	9.14716	1.94661	28.8097	92.2
All of Us	AMR	ANGINA_PECTORIS -> HEARTFAIL	ANGINA_PECTORIS_to_HEARTFAIL	ANGINA_PECTORIS	411.3		HEARTFAIL	428.2	main	51223	1870	49353	96.3493	7.54825	4.06297	10.5955	56.7529	47.3231	65.0397	55.6551	13.1046	49800	342	49458	99.3133	7.43874	4.00821	10.2094	56.0575	46.4702	64.7598	54.9784	14.9334	1804	61	1743	96.6186	4.62423	2.30527	7.04449	2.86379	40.8579	82.16
All of Us	AMR	ASPIRATION_PNEUMONITIS -> PNEUMONIA	ASPIRATION_PNEUMONITIS_to_PNEUMONIA	ASPIRATION_PNEUMONITIS	501		PNEUMONIA	480	main	49649	714	48935	98.5619	7.45243	4.01643	10.4586	50.9829	38.7755	63.0246	50.9585	16.3331	51738	4517	47221	91.2695	7.48802	4.04654	10.6585	50.6119	37.1472	61.232	49.2558	16.5346	311	98	213	68.4887	3.11841	1.3963	4.61328	0.202601	61.3757	97.83
All of Us	AMR	ASPIRATION_PNEUMONITIS -> RESP	ASPIRATION_PNEUMONITIS_to_RESP	ASPIRATION_PNEUMONITIS	501		RESP	509.1	main	49649	714	48935	98.5619	7.45243	4.01643	10.4586	50.9829	38.7755	63.0246	50.9585	16.3331	51774	2830	48944	94.5339	7.57837	4.08761	10.6886	53.8672	41.1027	63.8775	52.5829	15.5668	274	93	181	66.0584	3.85216	1.8371	6.0616	0.25462	54.3956	96.71
All of Us	AMR	ASTHMA -> BRONCHI	ASTHMA_to_BRONCHI	ASTHMA	495		BRONCHI	496.3	main	50902	6203	44699	87.8138	7.49076	4.03559	10.6366	42.8939	29.2854	54.7995	42.4706	16.3831	45024	354	44670	99.2138	7.22245	3.86585	9.9165	61.0418	50.1992	68.935	58.7942	15.0614	6168	94	6074	98.476	5.80151	3.36756	9.98768	3.13895	28.1125	73.45
All of Us	AMR	ASTHMA -> CHRONIC_BRONCHITIS	ASTHMA_to_CHRONIC_BRONCHITIS	ASTHMA	495		CHRONIC_BRONCHITIS	496.2	main	50902	6203	44699	87.8138	7.49076	4.03559	10.6366	42.8939	29.2854	54.7995	42.4706	16.3831	45721	1048	44673	97.7078	7.26352	3.89049	10.0315	58.8953	50.5133	66.6564	58.1257	12.7122	6036	318	5718	94.7316	5.85079	3.42231	10.1602	3.12526	27.8143	69.66
All of Us	AMR	ASTHMA -> COPD	ASTHMA_to_COPD	ASTHMA	495		COPD	496.21	main	50902	6203	44699	87.8138	7.49076	4.03559	10.6366	42.8939	29.2854	54.7995	42.4706	16.3831	45505	831	44674	98.1738	7.25804	3.88227	9.98768	60.3422	52.2026	67.1431	59.5933	11.9755	6084	261	5823	95.7101	5.86174	3.42779	10.1547	3.5948	27.7154	68.59
All of Us	AMR	ASTHMA -> EMPHYSEMA	ASTHMA_to_EMPHYSEMA	ASTHMA	495		EMPHYSEMA	496.1	main	50902	6203	44699	87.8138	7.49076	4.03559	10.6366	42.8939	29.2854	54.7995	42.4706	16.3831	45298	630	44668	98.6092	7.24435	3.87406	9.96304	61.6961	53.8754	69.3758	60.7884	12.3048	6130	156	5974	97.4551	5.83436	3.38946	10.0507	4.06297	27.867	75.24
All of Us	AMR	ASTHMA -> RESP	ASTHMA_to_RESP	ASTHMA	495		RESP	509.1	main	50902	6203	44699	87.8138	7.49076	4.03559	10.6366	42.8939	29.2854	54.7995	42.4706	16.3831	51774	2830	48944	94.5339	7.57837	4.08761	10.6886	53.8672	41.1027	63.8775	52.5829	15.5668	5960	469	5491	92.1309	6.11362	3.53457	10.8392	2.91307	27.1318	83.43
All of Us	AMR	ATHSCLE -> CAD	ATHSCLE_to_CAD	ATHSCLE	440		CAD	411.4	main	52714	1671	51043	96.8301	7.61396	4.10404	10.6146	62.4175	54.0671	69.7221	61.4045	12.4765	53134	3770	49364	92.9047	7.64134	4.1232	10.7515	59.039	50.8316	66.6222	58.4849	12.0643	972	265	707	72.7366	4.11499	1.71937	6.85558	1.65914	45.4913	92.97
All of Us	AMR	ATHSCLE -> PVD	ATHSCLE_to_PVD	ATHSCLE	440		PVD	443	main	52714	1671	51043	96.8301	7.61396	4.10404	10.6146	62.4175	54.0671	69.7221	61.4045	12.4765	53214	2176	51038	95.9109	7.63587	4.12047	10.653	57.7385	47.5592	66.4997	56.5787	13.7374	1164	230	934	80.2405	3.93977	1.67283	6.47228	1.22519	47.6244	89.43
All of Us	AMR	BACT_PNEUMONIA -> RESP	BACT_PNEUMONIA_to_RESP	BACT_PNEUMONIA	480.1		RESP	509.1	main	48356	1162	47194	97.597	7.26626	3.94251	10.2313	53.5729	40.9398	63.2902	51.8683	16.0639	51774	2830	48944	94.5339	7.57837	4.08761	10.6886	53.8672	41.1027	63.8775	52.5829	15.5668	668	152	516	77.2455	5.06229	3.64134	9.22382	0.837782	34.2912	94.63
All of Us	AMR	BACT_PNEUMONIA -> SEPSIS	BACT_PNEUMONIA_to_SEPSIS	BACT_PNEUMONIA	480.1		SEPSIS	38	main	48356	1162	47194	97.597	7.26626	3.94251	10.2313	53.5729	40.9398	63.2902	51.8683	16.0639	50449	4263	46186	91.5499	7.5373	4.04654	10.8857	48.8378	35.7947	60.167	48.4696	15.826	636	144	492	77.3585	4.76386	3.28816	8.50924	1.56057	37.4753	96.62
All of Us	AMR	BPH -> HYDRONEPHR	BPH_to_HYDRONEPHR	BPH	600		HYDRONEPHR	595	main	17331	2007	15324	88.4196	7.23888	3.84942	9.69199	61.1691	54.4586	67.0965	60.623	9.75617	52723	1472	51251	97.208	7.59754	4.09582	10.6338	46.7721	32.4127	58.9021	46.3396	16.2234	1897	88	1809	95.3611	4.73374	2.32991	7.99726	2.43258	37.7898	94.02
All of Us	AMR	BPH -> URINARY_RETENTION	BPH_to_URINARY_RETENTION	BPH	600		URINARY_RETENTION	599.2	main	17331	2007	15324	88.4196	7.23888	3.84942	9.69199	61.1691	54.4586	67.0965	60.623	9.75617	43714	1989	41725	95.45	7.17864	3.83573	9.67556	55.8029	43.3676	65.0815	54.0996	15.2251	1718	281	1437	83.6438	4.92539	2.45585	8.2026	2.97331	36.8997	85.87
All of Us	AMR	BPH -> UTI	BPH_to_UTI	BPH	600		UTI	591	main	17331	2007	15324	88.4196	7.23888	3.84942	9.69199	61.1691	54.4586	67.0965	60.623	9.75617	50432	8443	41989	83.2586	7.4141	4	10.653	43.0335	29.8563	56.9993	43.7732	16.8389	1675	260	1415	84.4776	4.7447	2.32991	7.83573	1.74401	38.4615	96.92
All of Us	AMR	BREASTCA -> SEC_LYMPH_CA	BREASTCA_to_SEC_LYMPH_CA	BREASTCA	174.11		SEC_LYMPH_CA	198.1	main	33068	971	32097	97.0636	7.66872	4.15606	10.3053	53.796	45.5537	63.5852	54.5902	12.0883	48268	428	47840	99.1133	7.36482	3.96715	9.95756	54.8761	44.8987	63.9733	54.3235	13.5057	934	96	838	89.7216	6.0616	3.27173	9.28679	0.150582	27.7393	77.57
All of Us	AMR	BRONCHI -> PNEUMONIA	BRONCHI_to_PNEUMONIA	BRONCHI	496.3		PNEUMONIA	480	main	45024	354	44670	99.2138	7.22245	3.86585	9.9165	61.0418	50.1992	68.935	58.7942	15.0614	51738	4517	47221	91.2695	7.48802	4.04654	10.6585	50.6119	37.1472	61.232	49.2558	16.5346	198	65	133	67.1717	4.1588	1.87269	7.42231	0.892539	43.3121	98.56
All of Us	AMR	BRONCHI -> RESP	BRONCHI_to_RESP	BRONCHI	496.3		RESP	509.1	main	45024	354	44670	99.2138	7.22245	3.86585	9.9165	61.0418	50.1992	68.935	58.7942	15.0614	51774	2830	48944	94.5339	7.57837	4.08761	10.6886	53.8672	41.1027	63.8775	52.5829	15.5668	281	51	230	81.8505	4.19986	1.99316	8.09035	2.43943	42.4893	98.2
All of Us	AMR	CAD -> AF	CAD_to_AF	CAD	411.4		AF	427.2	main	53134	3770	49364	92.9047	7.64134	4.1232	10.7515	59.039	50.8316	66.6222	58.4849	12.0643	43502	1741	41761	95.9979	7.18138	3.83573	9.88638	59.948	49.5359	68.7858	58.522	14.293	3364	407	2957	87.9013	4.4627	2.08898	7.26078	2.50787	40.3846	76.62
All of Us	AMR	CAD -> CARDARR	CAD_to_CARDARR	CAD	411.4		CARDARR	427.42	main	53134	3770	49364	92.9047	7.64134	4.1232	10.7515	59.039	50.8316	66.6222	58.4849	12.0643	42092	340	41752	99.1922	7.02806	3.79192	9.50582	53.5729	41.7885	63.7659	52.4154	14.9702	3721	113	3608	96.9632	4.4627	2.06434	7.24162	2.17933	40.9959	66.76
All of Us	AMR	CAD -> CKD	CAD_to_CKD	CAD	411.4		CKD	585.3	main	53134	3770	49364	92.9047	7.64134	4.1232	10.7515	59.039	50.8316	66.6222	58.4849	12.0643	48685	3152	45533	93.5257	7.43326	3.99452	10.6338	56.7173	45.9849	65.5065	55.2831	14.5142	2914	527	2387	81.9149	4.59959	2.09719	7.83299	2.42847	39.2081	83.28
All of Us	AMR	CAD -> HEARTFAIL	CAD_to_HEARTFAIL	CAD	411.4		HEARTFAIL	428.2	main	53134	3770	49364	92.9047	7.64134	4.1232	10.7515	59.039	50.8316	66.6222	58.4849	12.0643	49800	342	49458	99.3133	7.43874	4.00821	10.2094	56.0575	46.4702	64.7598	54.9784	14.9334	3680	122	3558	96.6848	4.34223	1.99863	7.01164	2.8679	41.4095	64.33
All of Us	AMR	CAD -> MI	CAD_to_MI	CAD	411.4		MI	411.2	main	53134	3770	49364	92.9047	7.64134	4.1232	10.7515	59.039	50.8316	66.6222	58.4849	12.0643	51172	1834	49338	96.416	7.51814	4.05202	10.423	57.399	48.0027	65.8515	56.6627	13.1959	2994	529	2465	82.3313	4.34771	1.98494	7.30732	1.54141	40.9599	71.16
All of Us	AMR	CAD -> STROKE	CAD_to_STROKE	CAD	411.4		STROKE	433.21	main	53134	3770	49364	92.9047	7.64134	4.1232	10.7515	59.039	50.8316	66.6222	58.4849	12.0643	53077	1394	51683	97.3736	7.6167	4.10678	10.6229	57.4031	48.7358	65.8275	56.6373	13.4611	3506	298	3208	91.5003	4.42984	2.06708	7.21971	2.92676	40.5838	78.62
All of Us	AMR	CATARACT -> BLIND	CATARACT_to_BLIND	CATARACT	366		BLIND	367.9	main	55237	4711	50526	91.4713	7.73443	4.17796	10.7899	60.7858	54.1246	66.835	60.1414	10.2456	50672	1408	49264	97.2213	7.47433	4.03833	10.0999	51.8905	39.1061	61.7632	49.5426	17.4356	4427	261	4166	94.1044	5.45106	2.60643	8.62423	2.90212	33.8337	81.46
All of Us	AMR	CELLULITIS_ABSCESS -> SEPSIS	CELLULITIS_ABSCESS_to_SEPSIS	CELLULITIS_ABSCESS	681		SEPSIS	38	main	53522	7241	46281	86.471	7.64682	4.10951	11.1239	45.2457	33.0951	56.3641	45.0393	15.4007	50449	4263	46186	91.5499	7.5373	4.04654	10.8857	48.8378	35.7947	60.167	48.4696	15.826	6374	1078	5296	83.0875	5.63723	3.16769	9.8809	1.82615	31.5173	74.71
All of Us	AMR	CHOLELITH -> ACUTE_CHOLECYST	CHOLELITH_to_ACUTE_CHOLECYST	CHOLELITH	574.1		ACUTE_CHOLECYST	574.11	main	53201	3338	49863	93.7257	7.66598	4.12594	10.8775	44.2601	32.152	57.3491	45.1205	15.6571	50668	823	49845	98.3757	7.52361	4.04107	10.4914	42.0123	30.13	54.9637	43.295	15.685	2909	367	2542	87.384	4.77481	2.1848	7.93429	0.11499	34.6263	55.41
All of Us	AMR	CHOLELITH -> BILEDUCT_STONE	CHOLELITH_to_BILEDUCT_STONE	CHOLELITH	574.1		BILEDUCT_STONE	574.2	main	53201	3338	49863	93.7257	7.66598	4.12594	10.8775	44.2601	32.152	57.3491	45.1205	15.6571	50805	957	49848	98.1163	7.53183	4.04654	10.5133	41.8316	29.7741	57.7714	44.1646	16.5619	3062	402	2660	86.8713	4.90349	2.2204	8.29569	0.13963	34.2034	57.99
All of Us	AMR	CHOLELITH -> BILIARY_TRACT_DISORDER	CHOLELITH_to_BILIARY_TRACT_DISORDER	CHOLELITH	574.1		BILIARY_TRACT_DISORDER	575.8	main	53201	3338	49863	93.7257	7.66598	4.12594	10.8775	44.2601	32.152	57.3491	45.1205	15.6571	50708	862	49846	98.3001	7.53183	4.04381	10.5161	52.4572	37.0411	62.7159	50.2359	16.1166	3211	198	3013	93.8337	4.82683	2.28337	8.1232	0.629706	34.5167	77.03
All of Us	AMR	CHRONIC_AIRWAY_OBS -> RESP	CHRONIC_AIRWAY_OBS_to_RESP	CHRONIC_AIRWAY_OBS	496		RESP	509.1	main	47141	2461	44680	94.7795	7.30185	3.93703	10.2286	57.5825	48.5038	65.5222	56.4505	13.309	51774	2830	48944	94.5339	7.57837	4.08761	10.6886	53.8672	41.1027	63.8775	52.5829	15.5668	2023	390	1633	80.7217	5.48392	2.96783	8.76934	2.2204	33.8805	86.22
All of Us	AMR	CHRONIC_BRONCHITIS -> RESP	CHRONIC_BRONCHITIS_to_RESP	CHRONIC_BRONCHITIS	496.2		RESP	509.1	main	45721	1048	44673	97.7078	7.26352	3.89049	10.0315	58.8953	50.5133	66.6564	58.1257	12.7122	51774	2830	48944	94.5339	7.57837	4.08761	10.6886	53.8672	41.1027	63.8775	52.5829	15.5668	714	181	533	74.6499	5.71116	3.42779	9.0705	1.59343	33.3333	93.6
All of Us	AMR	CIRRHOSIS -> ASCITES	CIRRHOSIS_to_ASCITES	CIRRHOSIS	571		ASCITES	572	main	52052	6386	45666	87.7315	7.68515	4.12047	11.1951	49.2745	37.4168	58.6776	48.363	14.0337	46917	1297	45620	97.2355	7.34018	3.95346	10.3354	50.4257	38.037	60.0739	49.2706	14.7884	6058	389	5669	93.5787	4.25736	2.03149	6.72416	1.3525	42.7591	70.01
All of Us	AMR	CIRRHOSIS -> GI_HEMORRHAGE	CIRRHOSIS_to_GI_HEMORRHAGE	CIRRHOSIS	571		GI_HEMORRHAGE	578	main	52052	6386	45666	87.7315	7.68515	4.12047	11.1951	49.2745	37.4168	58.6776	48.363	14.0337	52974	4628	48346	91.2636	7.6167	4.10678	10.7324	47.1075	35.6667	58.2081	47.2008	15.2988	5378	735	4643	86.3332	4.21355	2.0178	6.63381	1.88364	42.4406	84.12
All of Us	AMR	CIRRHOSIS -> JAUNDICE	CIRRHOSIS_to_JAUNDICE	CIRRHOSIS	571		JAUNDICE	573.5	main	52052	6386	45666	87.7315	7.68515	4.12047	11.1951	49.2745	37.4168	58.6776	48.363	14.0337	46068	452	45616	99.0188	7.27721	3.9206	10.2094	49.191	36.0452	59.8405	48.5765	15.1034	6282	137	6145	97.8192	4.20534	2.00958	6.64476	1.36893	42.9581	69.69
All of Us	AMR	CIRRHOSIS -> PORTAL_HTN	CIRRHOSIS_to_PORTAL_HTN	CIRRHOSIS	571		PORTAL_HTN	571.81	main	52052	6386	45666	87.7315	7.68515	4.12047	11.1951	49.2745	37.4168	58.6776	48.363	14.0337	46252	641	45611	98.6141	7.2909	3.92882	10.2177	53.8152	43.3484	62.1328	52.5821	13.1127	6218	394	5824	93.6636	4.21629	2.02327	6.70226	0.956879	43.2774	38.53
All of Us	AMR	CIRRHOSIS_NOS -> LIVER_ABSCESS_SEQUELAE	CIRRHOSIS_NOS_to_LIVER_ABSCESS_SEQUELAE	CIRRHOSIS_NOS	571.51		LIVER_ABSCESS_SEQUELAE	571.8	main	46833	1220	45613	97.395	7.33196	3.94798	10.3053	53.8467	44.8823	61.5003	52.9351	12.593	46449	835	45614	98.2023	7.3128	3.93429	10.2313	52.9719	41.5975	61.4661	51.8103	13.5815	983	339	644	65.5137	4.42163	2.29432	6.89391	0.54757	38.8379	59.4
All of Us	AMR	CKD -> ACIDOSIS	CKD_to_ACIDOSIS	CKD	585.3		ACIDOSIS	276.41	main	48685	3152	45533	93.5257	7.43326	3.99452	10.6338	56.7173	45.9849	65.5065	55.2831	14.5142	47136	2863	44273	93.9261	7.37577	3.95619	10.935	50.0315	37.1786	60.2108	48.9931	15.2691	2608	628	1980	75.9202	4.59138	2.36824	7.29363	1.66188	34.385	78.06
All of Us	AMR	CKD -> AKI	CKD_to_AKI	CKD	585.3		AKI	585.1	main	48685	3152	45533	93.5257	7.43326	3.99452	10.6338	56.7173	45.9849	65.5065	55.2831	14.5142	49686	4132	45554	91.6838	7.50171	4.03012	10.7707	54.4285	42.7399	64.091	53.3595	15.1059	1781	683	1098	61.6508	5.03765	3.10198	7.93977	1.66188	31.006	83.47
All of Us	AMR	CKD -> ANEMIA_CHRONIC_DZ	CKD_to_ANEMIA_CHRONIC_DZ	CKD	585.3		ANEMIA_CHRONIC_DZ	285.2	main	48685	3152	45533	93.5257	7.43326	3.99452	10.6338	56.7173	45.9849	65.5065	55.2831	14.5142	44320	2524	41796	94.3051	7.26352	3.90965	10.1848	54.8693	43.3313	64.4435	53.6689	14.9073	2639	982	1657	62.7889	4.76934	2.71869	7.42779	1.27995	35.353	61.09
All of Us	AMR	CKD -> DIALYSIS	CKD_to_DIALYSIS	CKD	585.3		DIALYSIS	585.31	main	48685	3152	45533	93.5257	7.43326	3.99452	10.6338	56.7173	45.9849	65.5065	55.2831	14.5142	46636	1111	45525	97.6177	7.29363	3.93155	10.3436	52.8624	42.0684	61.9685	51.8061	14.0723	2824	592	2232	79.0368	4.4627	2.33265	7.09377	1.57016	35.918	46.71
All of Us	AMR	CKD -> HYPERKALEMIA	CKD_to_HYPERKALEMIA	CKD	585.3		HYPERKALEMIA	276.13	main	48685	3152	45533	93.5257	7.43326	3.99452	10.6338	56.7173	45.9849	65.5065	55.2831	14.5142	46661	2373	44288	94.9144	7.37303	3.94524	10.9843	56.1123	45.1143	64.8734	54.7607	14.4612	2656	780	1876	70.6325	4.63518	2.50513	7.22245	1.72758	35.4942	67.13
All of Us	AMR	COPD -> BACT_PNEUMONIA	COPD_to_BACT_PNEUMONIA	COPD	496.21		BACT_PNEUMONIA	480.1	main	45505	831	44674	98.1738	7.25804	3.88227	9.98768	60.3422	52.2026	67.1431	59.5933	11.9755	48356	1162	47194	97.597	7.26626	3.94251	10.2313	53.5729	40.9398	63.2902	51.8683	16.0639	716	102	614	85.7542	4.27926	2.12183	6.66667	2.22587	42.8571	91.22
All of Us	AMR	COPD -> EMPHYSEMA	COPD_to_EMPHYSEMA	COPD	496.21		EMPHYSEMA	496.1	main	45505	831	44674	98.1738	7.25804	3.88227	9.98768	60.3422	52.2026	67.1431	59.5933	11.9755	45298	630	44668	98.6092	7.24435	3.87406	9.96304	61.6961	53.8754	69.3758	60.7884	12.3048	716	110	606	84.6369	4.1807	1.94661	6.49966	1.65914	43.9271	82.54
All of Us	AMR	COPD -> RESP	COPD_to_RESP	COPD	496.21		RESP	509.1	main	45505	831	44674	98.1738	7.25804	3.88227	9.98768	60.3422	52.2026	67.1431	59.5933	11.9755	51774	2830	48944	94.5339	7.57837	4.08761	10.6886	53.8672	41.1027	63.8775	52.5829	15.5668	504	152	352	69.8413	5.42368	3.32375	8.26557	1.36619	34.2318	94.63
All of Us	AMR	COPD -> SEPSIS	COPD_to_SEPSIS	COPD	496.21		SEPSIS	38	main	45505	831	44674	98.1738	7.25804	3.88227	9.98768	60.3422	52.2026	67.1431	59.5933	11.9755	50449	4263	46186	91.5499	7.5373	4.04654	10.8857	48.8378	35.7947	60.167	48.4696	15.826	628	157	471	75	4.74196	2.6256	7.42779	1.79055	40.4494	96.32
All of Us	AMR	CROHN -> INTESTINAL_DISORDER	CROHN_to_INTESTINAL_DISORDER	CROHN	555.1		INTESTINAL_DISORDER	569	main	37577	243	37334	99.3533	6.62834	3.62491	8.99658	42.8145	32.4162	55.7933	43.9421	16.371	52548	2328	50220	95.5698	7.63039	4.10951	10.6366	51.7632	40.6927	61.8138	51.075	14.4682	194	55	139	71.6495	5.8809	3.12389	11.2827	2.65572	30.9353	97.64
All of Us	AMR	DEMENTIA -> AD	DEMENTIA_to_AD	DEMENTIA	290.1		AD	290.11	main	49345	557	48788	98.8712	7.43053	3.99726	10.4011	68.2081	59.4333	76.8652	67.1248	13.767	48930	142	48788	99.7098	7.3922	3.98357	10.3272	72.6229	63.8679	80.1643	70.8344	13.4049	472	56	416	88.1356	3.64134	1.60438	7.04449	1.94251	50.4021	60.56
All of Us	AMR	DIAB_POLYNEUROPATHY -> DIFF_WALKING	DIAB_POLYNEUROPATHY_to_DIFF_WALKING	DIAB_POLYNEUROPATHY	250.6		DIFF_WALKING	741.3	main	40685	2073	38612	94.9048	7.20329	3.82204	10.1218	56.5859	47.9288	64.2163	56.0983	12.116	50543	1041	49502	97.9404	7.45517	4.0219	10.1492	56.5969	44.5613	65.5524	54.6921	15.0035	1992	110	1882	94.4779	4.07666	1.94661	6.46954	2.45038	44.4918	89.43
All of Us	AMR	DIAB_POLYNEUROPATHY -> LIMB_PAIN	DIAB_POLYNEUROPATHY_to_LIMB_PAIN	DIAB_POLYNEUROPATHY	250.6		LIMB_PAIN	773	main	40685	2073	38612	94.9048	7.20329	3.82204	10.1218	56.5859	47.9288	64.2163	56.0983	12.116	54786	12745	42041	76.7368	7.87406	4.19713	11.9808	50.1054	38.0999	60.3121	49.3469	14.923	1249	585	664	53.1625	4.90075	2.45311	8.14237	1.95483	31.6686	95.41
All of Us	AMR	DIVERTICULOSIS -> GI_HEMORRHAGE	DIVERTICULOSIS_to_GI_HEMORRHAGE	DIVERTICULOSIS	562.1		GI_HEMORRHAGE	578	main	41144	3780	37364	90.8128	7.05544	3.79192	10.0726	58.345	50.5195	65.7406	57.5149	11.7505	52974	4628	48346	91.2636	7.6167	4.10678	10.7324	47.1075	35.6667	58.2081	47.2008	15.2988	2976	370	2606	87.5672	4.57221	2.23135	7.79192	2.38056	39.9167	92.01
All of Us	AMR	DIVERTICULOSIS -> INTESTINAL_OBS_560	DIVERTICULOSIS_to_INTESTINAL_OBS_560	DIVERTICULOSIS	562.1		INTESTINAL_OBS_560	560	main	41144	3780	37364	90.8128	7.05544	3.79192	10.0726	58.345	50.5195	65.7406	57.5149	11.7505	38637	1289	37348	96.6638	6.76249	3.66324	9.30048	50.9021	39.4716	62.0589	50.758	15.5594	3604	159	3445	95.5882	4.59138	2.19849	7.83573	2.95688	40.5836	87.66
All of Us	AMR	EMPYEMA_PNEUMOTHORAX -> RESP	EMPYEMA_PNEUMOTHORAX_to_RESP	EMPYEMA_PNEUMOTHORAX	506		RESP	509.1	main	49348	420	48928	99.1489	7.43326	4.00548	10.4257	52.4353	38.2423	62.436	50.9255	16.4485	51774	2830	48944	94.5339	7.57837	4.08761	10.6886	53.8672	41.1027	63.8775	52.5829	15.5668	290	55	235	81.0345	4.35318	2.36824	7.16769	0.391513	36.4865	98.06
All of Us	AMR	GLAUCOMA -> BLIND	GLAUCOMA_to_BLIND	GLAUCOMA	365		BLIND	367.9	main	52786	2519	50267	95.2279	7.60301	4.09856	10.4011	58.0342	48.3641	65.6756	56.4885	13.2445	50672	1408	49264	97.2213	7.47433	4.03833	10.0999	51.8905	39.1061	61.7632	49.5426	17.4356	2373	146	2227	93.8475	5.71937	2.81725	9.82341	3.08556	30.6257	89.63
All of Us	AMR	HEARTFAIL -> AKI	HEARTFAIL_to_AKI	HEARTFAIL	428.2		AKI	585.1	main	49800	342	49458	99.3133	7.43874	4.00821	10.2094	56.0575	46.4702	64.7598	54.9784	14.9334	49686	4132	45554	91.6838	7.50171	4.03012	10.7707	54.4285	42.7399	64.091	53.3595	15.1059	216	79	137	63.4259	8.19713	2.91034	15.9097	2.63107	19.7674	98.09
All of Us	AMR	HEARTFAIL -> ANEMIA	HEARTFAIL_to_ANEMIA	HEARTFAIL	428.2		ANEMIA	285	main	49800	342	49458	99.3133	7.43874	4.00821	10.2094	56.0575	46.4702	64.7598	54.9784	14.9334	51707	9862	41845	80.9271	7.70157	4.14511	11.3812	45.2594	32.2656	58.2505	45.803	16.4528	188	90	98	52.1277	10.141	4.31759	15.9097	2.41205	16.4474	99.09
All of Us	AMR	HEARTFAIL -> CKD	HEARTFAIL_to_CKD	HEARTFAIL	428.2		CKD	585.3	main	49800	342	49458	99.3133	7.43874	4.00821	10.2094	56.0575	46.4702	64.7598	54.9784	14.9334	48685	3152	45533	93.5257	7.43326	3.99452	10.6338	56.7173	45.9849	65.5065	55.2831	14.5142	220	75	145	65.9091	8.4846	3.90965	16.8049	2.88569	16.2791	97.62
All of Us	AMR	HEARTFAIL -> ELECTROLYTE_IMBALANCE	HEARTFAIL_to_ELECTROLYTE_IMBALANCE	HEARTFAIL	428.2		ELECTROLYTE_IMBALANCE	276.1	main	49800	342	49458	99.3133	7.43874	4.00821	10.2094	56.0575	46.4702	64.7598	54.9784	14.9334	51714	7390	44324	85.7099	7.68515	4.10404	11.6167	50.1259	37.4381	61.3874	49.5632	15.7298	197	93	104	52.7919	11.5264	3.83299	18.3682	3.03628	17.9012	98.74
All of Us	AMR	HEARTFAIL -> RESP	HEARTFAIL_to_RESP	HEARTFAIL	428.2		RESP	509.1	main	49800	342	49458	99.3133	7.43874	4.00821	10.2094	56.0575	46.4702	64.7598	54.9784	14.9334	51774	2830	48944	94.5339	7.57837	4.08761	10.6886	53.8672	41.1027	63.8775	52.5829	15.5668	250	67	183	73.2	8.64613	3.58932	15.9097	4.73101	18.5366	97.63
All of Us	AMR	HEPATITIS -> CIRRHOSIS	HEPATITIS_to_CIRRHOSIS	HEPATITIS	70.9		CIRRHOSIS	571	main	43888	680	43208	98.4506	7.07187	3.81109	9.10335	45.6865	35.4059	55.8385	45.7028	14.2366	52052	6386	45666	87.7315	7.68515	4.12047	11.1951	49.2745	37.4168	58.6776	48.363	14.0337	452	209	243	53.7611	11.3046	4.73648	19.7563	2.63107	20	96.73
All of Us	AMR	HYPERCHOL -> CAD	HYPERCHOL_to_CAD	HYPERCHOL	272.11		CAD	411.4	main	43561	4985	38576	88.5563	7.26352	3.88501	10.1355	54.5599	45.7741	62.6557	53.7098	12.9901	53134	3770	49364	92.9047	7.64134	4.1232	10.7515	59.039	50.8316	66.6222	58.4849	12.0643	4221	717	3504	83.0135	5.87817	3.00342	11.6331	3.71253	30.3813	80.98
All of Us	AMR	HYPERCHOL -> MI	HYPERCHOL_to_MI	HYPERCHOL	272.11		MI	411.2	main	43561	4985	38576	88.5563	7.26352	3.88501	10.1355	54.5599	45.7741	62.6557	53.7098	12.9901	51172	1834	49338	96.416	7.51814	4.05202	10.423	57.399	48.0027	65.8515	56.6627	13.1959	4609	335	4274	92.7316	5.73854	2.93224	11.2882	4.08761	31.1554	81.73
All of Us	AMR	HYPERLIP -> ATHSCLE	HYPERLIP_to_ATHSCLE	HYPERLIP	272.1		ATHSCLE	440	main	51293	12658	38635	75.3222	7.67967	4.11773	11.4031	52.1123	42.5845	60.809	51.4985	13.245	52714	1671	51043	96.8301	7.61396	4.10404	10.6146	62.4175	54.0671	69.7221	61.4045	12.4765	12428	835	11593	93.2813	5.11431	2.48871	9.08419	4.2245	33.8785	50.03
All of Us	AMR	HYPERLIP -> CAD	HYPERLIP_to_CAD	HYPERLIP	272.1		CAD	411.4	main	51293	12658	38635	75.3222	7.67967	4.11773	11.4031	52.1123	42.5845	60.809	51.4985	13.245	53134	3770	49364	92.9047	7.64134	4.1232	10.7515	59.039	50.8316	66.6222	58.4849	12.0643	11441	1578	9863	86.2075	5.14442	2.51608	9.35797	2.99521	33.821	58.14
All of Us	AMR	HYPERLIP -> MI	HYPERLIP_to_MI	HYPERLIP	272.1		MI	411.2	main	51293	12658	38635	75.3222	7.67967	4.11773	11.4031	52.1123	42.5845	60.809	51.4985	13.245	51172	1834	49338	96.416	7.51814	4.05202	10.423	57.399	48.0027	65.8515	56.6627	13.1959	12096	737	11359	93.9071	5.09514	2.48323	9.10609	3.12389	33.9825	59.81
All of Us	AMR	HYPERLIP -> PVD	HYPERLIP_to_PVD	HYPERLIP	272.1		PVD	443	main	51293	12658	38635	75.3222	7.67967	4.11773	11.4031	52.1123	42.5845	60.809	51.4985	13.245	53214	2176	51038	95.9109	7.63587	4.12047	10.653	57.7385	47.5592	66.4997	56.5787	13.7374	12214	925	11289	92.4267	5.10883	2.49144	9.14442	3.81656	34.0025	57.49
All of Us	AMR	HYPTENSESS -> AF	HYPTENSESS_to_AF	HYPTENSESS	401.1		AF	427.2	main	48477	12754	35723	73.6906	7.61944	4.06571	11.6167	50.3765	40.3758	59.6701	49.8505	13.5668	43502	1741	41761	95.9979	7.18138	3.83573	9.88638	59.948	49.5359	68.7858	58.522	14.293	12402	760	11642	93.872	5.36071	2.88296	8.88433	4.09582	28.4146	56.35
All of Us	AMR	HYPTENSESS -> ATHSCLE	HYPTENSESS_to_ATHSCLE	HYPTENSESS	401.1		ATHSCLE	440	main	48477	12754	35723	73.6906	7.61944	4.06571	11.6167	50.3765	40.3758	59.6701	49.8505	13.5668	52714	1671	51043	96.8301	7.61396	4.10404	10.6146	62.4175	54.0671	69.7221	61.4045	12.4765	12608	824	11784	93.4645	5.35797	2.89391	8.9117	4.3655	28.5008	50.69
All of Us	AMR	HYPTENSESS -> CAD	HYPTENSESS_to_CAD	HYPTENSESS	401.1		CAD	411.4	main	48477	12754	35723	73.6906	7.61944	4.06571	11.6167	50.3765	40.3758	59.6701	49.8505	13.5668	53134	3770	49364	92.9047	7.64134	4.1232	10.7515	59.039	50.8316	66.6222	58.4849	12.0643	11887	1709	10178	85.6229	5.3963	2.9295	9.12252	3.16496	28.1563	54.67
All of Us	AMR	HYPTENSESS -> CKD	HYPTENSESS_to_CKD	HYPTENSESS	401.1		CKD	585.3	main	48477	12754	35723	73.6906	7.61944	4.06571	11.6167	50.3765	40.3758	59.6701	49.8505	13.5668	48685	3152	45533	93.5257	7.43326	3.99452	10.6338	56.7173	45.9849	65.5065	55.2831	14.5142	11961	1394	10567	88.3455	5.46475	2.92676	9.32238	2.70363	28.4396	55.77
All of Us	AMR	HYPTENSESS -> HEARTFAIL	HYPTENSESS_to_HEARTFAIL	HYPTENSESS	401.1		HEARTFAIL	428.2	main	48477	12754	35723	73.6906	7.61944	4.06571	11.6167	50.3765	40.3758	59.6701	49.8505	13.5668	49800	342	49458	99.3133	7.43874	4.00821	10.2094	56.0575	46.4702	64.7598	54.9784	14.9334	12703	173	12530	98.6381	5.31964	2.85284	8.6872	3.89049	28.5985	49.42
All of Us	AMR	HYPTENSESS -> MI	HYPTENSESS_to_MI	HYPTENSESS	401.1		MI	411.2	main	48477	12754	35723	73.6906	7.61944	4.06571	11.6167	50.3765	40.3758	59.6701	49.8505	13.5668	51172	1834	49338	96.416	7.51814	4.05202	10.423	57.399	48.0027	65.8515	56.6627	13.1959	12343	821	11522	93.3485	5.33881	2.86927	8.93634	3.1896	28.4861	55.23
All of Us	AMR	HYPTENSESS -> PVD	HYPTENSESS_to_PVD	HYPTENSESS	401.1		PVD	443	main	48477	12754	35723	73.6906	7.61944	4.06571	11.6167	50.3765	40.3758	59.6701	49.8505	13.5668	53214	2176	51038	95.9109	7.63587	4.12047	10.653	57.7385	47.5592	66.4997	56.5787	13.7374	12411	966	11445	92.2166	5.35797	2.91307	8.93908	3.84531	28.34	55.61
All of Us	AMR	HYPTENSESS -> STROKE	HYPTENSESS_to_STROKE	HYPTENSESS	401.1		STROKE	433.21	main	48477	12754	35723	73.6906	7.61944	4.06571	11.6167	50.3765	40.3758	59.6701	49.8505	13.5668	53077	1394	51683	97.3736	7.6167	4.10678	10.6229	57.4031	48.7358	65.8275	56.6373	13.4611	12500	605	11895	95.16	5.36345	2.88843	8.84326	3.80287	28.3399	56.6
All of Us	AMR	INTESTINAL_INFECTION -> SEPSIS	INTESTINAL_INFECTION_to_SEPSIS	INTESTINAL_INFECTION	8		SEPSIS	38	main	55791	2934	52857	94.7411	7.76454	4.18891	10.9706	46.5188	33.538	57.9487	45.792	16.016	50449	4263	46186	91.5499	7.5373	4.04654	10.8857	48.8378	35.7947	60.167	48.4696	15.826	2552	243	2309	90.4781	5.00205	2.49966	8.35592	2.5243	37.2649	94.3
All of Us	AMR	KIDNEY_STONE -> HYDRONEPHR	KIDNEY_STONE_to_HYDRONEPHR	KIDNEY_STONE	594.1		HYDRONEPHR	595	main	54003	2740	51263	94.9262	7.66598	4.13963	10.8638	47.9507	35.6174	58.8049	47.6342	14.9978	52723	1472	51251	97.208	7.59754	4.09582	10.6338	46.7721	32.4127	58.9021	46.3396	16.2234	2353	363	1990	84.5729	5.32238	2.80903	9.10609	0.996578	32.0317	75.34
All of Us	AMR	MCI -> DEMENTIA	MCI_to_DEMENTIA	MCI	292.2		DEMENTIA	290.1	main	49275	485	48790	99.0157	7.41958	3.99452	10.3847	63.9562	54.4504	71.9042	61.7039	14.4262	49345	557	48788	98.8712	7.43053	3.99726	10.4011	68.2081	59.4333	76.8652	67.1248	13.767	428	55	373	87.1495	3.63313	1.60164	6.16838	0.933607	54.8387	90.13
All of Us	AMR	MI -> AF	MI_to_AF	MI	411.2		AF	427.2	main	51172	1834	49338	96.416	7.51814	4.05202	10.423	57.399	48.0027	65.8515	56.6627	13.1959	43502	1741	41761	95.9979	7.18138	3.83573	9.88638	59.948	49.5359	68.7858	58.522	14.293	1560	238	1322	84.7436	4.75565	2.28337	7.22793	2.14374	35.6694	86.33
All of Us	AMR	MI -> AKI	MI_to_AKI	MI	411.2		AKI	585.1	main	51172	1834	49338	96.416	7.51814	4.05202	10.423	57.399	48.0027	65.8515	56.6627	13.1959	49686	4132	45554	91.6838	7.50171	4.03012	10.7707	54.4285	42.7399	64.091	53.3595	15.1059	1315	384	931	70.7985	5.2293	2.71869	8.29843	1.81109	31.8087	90.71
All of Us	AMR	MI -> CARDARR	MI_to_CARDARR	MI	411.2		CARDARR	427.42	main	51172	1834	49338	96.416	7.51814	4.05202	10.423	57.399	48.0027	65.8515	56.6627	13.1959	42092	340	41752	99.1922	7.02806	3.79192	9.50582	53.5729	41.7885	63.7659	52.4154	14.9702	1779	79	1700	95.5593	4.70637	2.19576	7.18412	2.11088	37.5678	76.76
All of Us	AMR	MI -> CARDARRHYTHMIA	MI_to_CARDARRHYTHMIA	MI	411.2		CARDARRHYTHMIA	427.4	main	51172	1834	49338	96.416	7.51814	4.05202	10.423	57.399	48.0027	65.8515	56.6627	13.1959	42145	393	41752	99.0675	7.03628	3.79192	9.51951	54.0862	41.5852	63.8549	52.6204	15.3501	1768	91	1677	94.8529	4.7091	2.19576	7.18412	2.16838	37.6269	76.84
All of Us	AMR	MI -> CKD	MI_to_CKD	MI	411.2		CKD	585.3	main	51172	1834	49338	96.416	7.51814	4.05202	10.423	57.399	48.0027	65.8515	56.6627	13.1959	48685	3152	45533	93.5257	7.43326	3.99452	10.6338	56.7173	45.9849	65.5065	55.2831	14.5142	1356	329	1027	75.7375	5.03765	2.3436	8.06023	2.37919	33.5391	89.56
All of Us	AMR	MI -> HEARTFAIL	MI_to_HEARTFAIL	MI	411.2		HEARTFAIL	428.2	main	51172	1834	49338	96.416	7.51814	4.05202	10.423	57.399	48.0027	65.8515	56.6627	13.1959	49800	342	49458	99.3133	7.43874	4.00821	10.2094	56.0575	46.4702	64.7598	54.9784	14.9334	1770	99	1671	94.4068	4.56126	2.15743	6.86105	2.71869	37.8442	71.05
All of Us	AMR	MI -> PACEMAKER	MI_to_PACEMAKER	MI	411.2		PACEMAKER	426.9	main	51172	1834	49338	96.416	7.51814	4.05202	10.423	57.399	48.0027	65.8515	56.6627	13.1959	42335	585	41750	98.6182	7.0527	3.7974	9.58248	59.2608	47.7673	68.0383	57.433	14.7697	1737	129	1608	92.5734	4.67351	2.20671	7.11294	1.70021	37.7689	77.95
All of Us	AMR	MIGRAINE -> HYPTENSESS	MIGRAINE_to_HYPTENSESS	MIGRAINE	340		HYPTENSESS	401.1	main	49196	5446	43750	88.93	7.42779	3.9781	10.6201	39.8987	29.8898	50.911	40.8624	14.0296	48477	12754	35723	73.6906	7.61944	4.06571	11.6167	50.3765	40.3758	59.6701	49.8505	13.5668	3576	939	2637	73.7416	5.92745	3.38946	9.79055	2.94045	27.8614	92.64
All of Us	AMR	NAFLD_CHRONIC_LIVER -> ASCITES	NAFLD_CHRONIC_LIVER_to_ASCITES	NAFLD_CHRONIC_LIVER	571.5		ASCITES	572	main	51948	6282	45666	87.9071	7.67967	4.11499	11.1814	49.2567	37.4627	58.6626	48.3745	14.005	46917	1297	45620	97.2355	7.34018	3.95346	10.3354	50.4257	38.037	60.0739	49.2706	14.7884	5950	365	5585	93.8655	4.25462	2.03149	6.69952	1.40726	42.919	71.86
All of Us	AMR	NAFLD_CHRONIC_LIVER -> PORTAL_HTN	NAFLD_CHRONIC_LIVER_to_PORTAL_HTN	NAFLD_CHRONIC_LIVER	571.5		PORTAL_HTN	571.81	main	51948	6282	45666	87.9071	7.67967	4.11499	11.1814	49.2567	37.4627	58.6626	48.3745	14.005	46252	641	45611	98.6141	7.2909	3.92882	10.2177	53.8152	43.3484	62.1328	52.5821	13.1127	6136	385	5751	93.7256	4.20808	2.0178	6.68309	1.02396	43.286	39.94
All of Us	AMR	NEPHRITIS_NEPHROPATHY -> CKD	NEPHRITIS_NEPHROPATHY_to_CKD	NEPHRITIS_NEPHROPATHY	580.3		CKD	585.3	main	46261	742	45519	98.3961	7.26352	3.91513	10.3162	50.6311	36.6064	60.5873	49.1121	15.9254	48685	3152	45533	93.5257	7.43326	3.99452	10.6338	56.7173	45.9849	65.5065	55.2831	14.5142	385	143	242	62.8571	6.30801	3.64956	10.0753	1.1718	25.5973	95.46
All of Us	AMR	NEPHROTIC_SYNDROME -> CKD	NEPHROTIC_SYNDROME_to_CKD	NEPHROTIC_SYNDROME	580.2		CKD	585.3	main	46102	581	45521	98.7398	7.26352	3.91239	10.3299	55.2663	42.0397	66.0014	53.7011	16.2233	48685	3152	45533	93.5257	7.43326	3.99452	10.6338	56.7173	45.9849	65.5065	55.2831	14.5142	200	78	122	61	3.83847	1.82615	6.06708	0.275154	44.1176	97.53
All of Us	AMR	OBESITY -> CAD	OBESITY_to_CAD	OBESITY	278.1		CAD	411.4	main	49386	13121	36265	73.4317	7.6742	4.12047	11.6112	44.0027	32.1588	55.7591	44.2237	15.0188	53134	3770	49364	92.9047	7.64134	4.1232	10.7515	59.039	50.8316	66.6222	58.4849	12.0643	12133	1027	11106	91.5355	5.13895	2.81177	8.47639	3.17591	31.4401	72.76
All of Us	AMR	OBESITY -> HEARTFAIL	OBESITY_to_HEARTFAIL	OBESITY	278.1		HEARTFAIL	428.2	main	49386	13121	36265	73.4317	7.6742	4.12047	11.6112	44.0027	32.1588	55.7591	44.2237	15.0188	49800	342	49458	99.3133	7.43874	4.00821	10.2094	56.0575	46.4702	64.7598	54.9784	14.9334	13025	122	12903	99.0633	5.07598	2.73785	8.34223	3.6386	32.179	64.33
All of Us	AMR	OBESITY -> HYPTENSESS	OBESITY_to_HYPTENSESS	OBESITY	278.1		HYPTENSESS	401.1	main	49386	13121	36265	73.4317	7.6742	4.12047	11.6112	44.0027	32.1588	55.7591	44.2237	15.0188	48477	12754	35723	73.6906	7.61944	4.06571	11.6167	50.3765	40.3758	59.6701	49.8505	13.5668	7596	2054	5542	72.9595	5.02122	2.8063	8.46543	2.23409	31.7693	83.9
All of Us	AMR	OBESITY -> OSA	OBESITY_to_OSA	OBESITY	278.1		OSA	327.3	main	49386	13121	36265	73.4317	7.6742	4.12047	11.6112	44.0027	32.1588	55.7591	44.2237	15.0188	49977	5631	44346	88.7328	7.49624	4.03012	10.6256	51.2553	41.0267	60.5038	50.5888	13.7837	11625	2297	9328	80.2409	5.10883	2.84189	8.68172	2.49692	31.365	59.21
All of Us	AMR	OBESITY -> T2D	OBESITY_to_T2D	OBESITY	278.1		T2D	250.2	main	49386	13121	36265	73.4317	7.6742	4.12047	11.6112	44.0027	32.1588	55.7591	44.2237	15.0188	46101	7460	38641	83.8181	7.47159	3.98905	10.9897	52.0917	42.412	60.9446	51.5637	13.1369	9334	1769	7565	81.0478	5.0924	2.80082	8.61875	2.77892	32.1269	76.29
All of Us	AMR	OCCLUSION_OF_CEREBRAL_ARTERIES -> CEREBVASC_LATE	OCCLUSION_OF_CEREBRAL_ARTERIES_to_CEREBVASC_LATE	OCCLUSION_OF_CEREBRAL_ARTERIES	433.2		CEREBVASC_LATE	433.8	main	53150	1466	51684	97.2418	7.62218	4.10951	10.6366	57.0979	47.8385	65.7426	56.0746	14.0104	52525	848	51677	98.3855	7.58111	4.08761	10.5407	56.1889	46.2553	64.6626	55.1511	14.3109	1278	339	939	73.4742	4.43258	1.87269	7.24983	0.462697	40.4412	60.02
All of Us	AMR	OSA -> AF	OSA_to_AF	OSA	327.3		AF	427.2	main	49977	5631	44346	88.7328	7.49624	4.03012	10.6256	51.2553	41.0267	60.5038	50.5888	13.7837	43502	1741	41761	95.9979	7.18138	3.83573	9.88638	59.948	49.5359	68.7858	58.522	14.293	5313	310	5003	94.1653	4.69815	2.28611	7.58658	3.44695	39.0484	82.19
All of Us	AMR	OSA -> HYPTENSESS	OSA_to_HYPTENSESS	OSA	327.3		HYPTENSESS	401.1	main	49977	5631	44346	88.7328	7.49624	4.03012	10.6256	51.2553	41.0267	60.5038	50.5888	13.7837	48477	12754	35723	73.6906	7.61944	4.06571	11.6167	50.3765	40.3758	59.6701	49.8505	13.5668	2254	716	1538	68.2343	4.48186	2.15743	7.63313	1.72758	39.7842	94.39
All of Us	AMR	OSTEOPOROSIS -> PATH_FRACTURE	OSTEOPOROSIS_to_PATH_FRACTURE	OSTEOPOROSIS	743.11		PATH_FRACTURE	743.2	main	53846	2352	51494	95.632	7.62491	4.1232	10.5243	61.9699	54.3833	68.4148	60.6782	11.8763	51844	363	51481	99.2998	7.4935	4.05202	10.2012	56.8405	44.9678	65.8289	55.724	15.0433	2311	93	2218	95.9758	5.64819	2.73238	10.8309	2.62834	33.7816	74.38
All of Us	AMR	PNEUMONIA -> RESP	PNEUMONIA_to_RESP	PNEUMONIA	480		RESP	509.1	main	51738	4517	47221	91.2695	7.48802	4.04654	10.6585	50.6119	37.1472	61.232	49.2558	16.5346	51774	2830	48944	94.5339	7.57837	4.08761	10.6886	53.8672	41.1027	63.8775	52.5829	15.5668	3530	743	2787	78.9518	5.42368	3.09103	9.82615	0.982888	32.9568	73.75
All of Us	AMR	PNEUMONIA -> SEPSIS	PNEUMONIA_to_SEPSIS	PNEUMONIA	480		SEPSIS	38	main	51738	4517	47221	91.2695	7.48802	4.04654	10.6585	50.6119	37.1472	61.232	49.2558	16.5346	50449	4263	46186	91.5499	7.5373	4.04654	10.8857	48.8378	35.7947	60.167	48.4696	15.826	3457	790	2667	77.1478	5.24572	2.87201	9.62902	1.3128	35.1319	81.47
All of Us	AMR	PORTAL_HTN -> ASCITES	PORTAL_HTN_to_ASCITES	PORTAL_HTN	571.81		ASCITES	572	main	46252	641	45611	98.6141	7.2909	3.92882	10.2177	53.8152	43.3484	62.1328	52.5821	13.1127	46917	1297	45620	97.2355	7.34018	3.95346	10.3354	50.4257	38.037	60.0739	49.2706	14.7884	401	125	276	68.8279	3.84394	1.60986	5.62355	0.824093	40.8511	90.36
All of Us	AMR	POSTINFLAM_PULMFIB -> RESP	POSTINFLAM_PULMFIB_to_RESP	POSTINFLAM_PULMFIB	502		RESP	509.1	main	49536	607	48929	98.7746	7.44695	4.01095	10.4778	58.1054	48.6023	67.2156	57.2048	14.2792	51774	2830	48944	94.5339	7.57837	4.08761	10.6886	53.8672	41.1027	63.8775	52.5829	15.5668	496	77	419	84.4758	4.86516	2.39836	8.06571	1.78508	38.3838	97.28
All of Us	AMR	PVD -> GANGRENE	PVD_to_GANGRENE	PVD	443		GANGRENE	791	main	53214	2176	51038	95.9109	7.63587	4.12047	10.653	57.7385	47.5592	66.4997	56.5787	13.7374	56018	531	55487	99.0521	7.78919	4.19986	10.9459	52.1916	43.1417	61.6578	51.8111	12.7574	1936	139	1797	92.8202	4.282	1.96578	7.23066	1.25394	43.7022	73.82
All of Us	AMR	PYELONEPHRITIS -> SEPSIS	PYELONEPHRITIS_to_SEPSIS	PYELONEPHRITIS	590		SEPSIS	38	main	44462	2499	41963	94.3795	7.08008	3.8193	9.84805	41.8891	29.7358	55.05	43.045	15.7029	50449	4263	46186	91.5499	7.5373	4.04654	10.8857	48.8378	35.7947	60.167	48.4696	15.826	1808	427	1381	76.3827	5.859	3.35934	9.37988	1.01848	30.0076	89.98
All of Us	AMR	RA -> ANEMIA_CHRONIC_DZ	RA_to_ANEMIA_CHRONIC_DZ	RA	714.1		ANEMIA_CHRONIC_DZ	285.2	main	51698	1215	50483	97.6498	7.50445	4.04928	10.2642	52.0274	42.3984	60.8378	51.1796	13.4238	44320	2524	41796	94.3051	7.26352	3.90965	10.1848	54.8693	43.3313	64.4435	53.6689	14.9073	1149	106	1043	90.7746	5.53593	3.19507	9.31143	3.01985	29.4964	95.8
All of Us	AMR	RA -> CKD	RA_to_CKD	RA	714.1		CKD	585.3	main	51698	1215	50483	97.6498	7.50445	4.04928	10.2642	52.0274	42.3984	60.8378	51.1796	13.4238	48685	3152	45533	93.5257	7.43326	3.99452	10.6338	56.7173	45.9849	65.5065	55.2831	14.5142	1112	125	987	88.759	5.54415	3.17591	9.39357	3.6167	29.2079	96.03
All of Us	AMR	RA -> OSTEOPOROSIS	RA_to_OSTEOPOROSIS	RA	714.1		OSTEOPOROSIS	743.11	main	51698	1215	50483	97.6498	7.50445	4.04928	10.2642	52.0274	42.3984	60.8378	51.1796	13.4238	53846	2352	51494	95.632	7.62491	4.1232	10.5243	61.9699	54.3833	68.4148	60.6782	11.8763	1085	171	914	84.2396	5.28131	3.06092	8.37782	3.42231	30.038	92.73
All of Us	AMR	RETINOPATHY -> BLIND	RETINOPATHY_to_BLIND	RETINOPATHY	250.7		BLIND	367.9	main	50824	1151	49673	97.7353	7.47707	4.03285	10.1273	55.5975	46.9925	63.5852	54.9994	12.2999	50672	1408	49264	97.2213	7.47433	4.03833	10.0999	51.8905	39.1061	61.7632	49.5426	17.4356	1039	90	949	91.3378	6.04517	3.19507	8.91718	2.56947	30.4124	93.61
All of Us	AMR	STROKE -> CEREBVASC_LATE	STROKE_to_CEREBVASC_LATE	STROKE	433.21		CEREBVASC_LATE	433.8	main	53077	1394	51683	97.3736	7.6167	4.10678	10.6229	57.4031	48.7358	65.8275	56.6373	13.4611	52525	848	51677	98.3855	7.58111	4.08761	10.5407	56.1889	46.2553	64.6626	55.1511	14.3109	1212	335	877	72.3597	4.35318	1.70294	6.94045	0.44627	41.0056	60.5
All of Us	AMR	STROKE -> HEMIPLEGIA	STROKE_to_HEMIPLEGIA	STROKE	433.21		HEMIPLEGIA	342	main	53077	1394	51683	97.3736	7.6167	4.10678	10.6229	57.4031	48.7358	65.8275	56.6373	13.4611	48820	535	48285	98.9041	7.41684	3.99179	10.3628	51.7098	40.8816	60.961	50.851	14.8645	1243	165	1078	86.7257	4.3614	1.70568	7.25257	0.0465435	41.3493	69.16
All of Us	AMR	T1D -> BLIND	T1D_to_BLIND	T1D	250.1		BLIND	367.9	main	39850	1246	38604	96.8733	7.1102	3.79192	9.95756	49.8658	37.6372	58.6557	48.0686	14.8907	50672	1408	49264	97.2213	7.47433	4.03833	10.0999	51.8905	39.1061	61.7632	49.5426	17.4356	1200	84	1116	93	7.56468	3.98631	13.5606	4.81862	18.9247	94.03
All of Us	AMR	T1D -> CAD	T1D_to_CAD	T1D	250.1		CAD	411.4	main	39850	1246	38604	96.8733	7.1102	3.79192	9.95756	49.8658	37.6372	58.6557	48.0686	14.8907	53134	3770	49364	92.9047	7.64134	4.1232	10.7515	59.039	50.8316	66.6222	58.4849	12.0643	1038	251	787	75.8189	7.56468	4.25736	13.5606	4.5065	17.2886	93.34
All of Us	AMR	T1D -> CKD	T1D_to_CKD	T1D	250.1		CKD	585.3	main	39850	1246	38604	96.8733	7.1102	3.79192	9.95756	49.8658	37.6372	58.6557	48.0686	14.8907	48685	3152	45533	93.5257	7.43326	3.99452	10.6338	56.7173	45.9849	65.5065	55.2831	14.5142	1030	283	747	72.5243	8.29021	4.55578	14.82	3.83299	15.9148	91.02
All of Us	AMR	T1D -> DIAB_POLYNEUROPATHY	T1D_to_DIAB_POLYNEUROPATHY	T1D	250.1		DIAB_POLYNEUROPATHY	250.6	main	39850	1246	38604	96.8733	7.1102	3.79192	9.95756	49.8658	37.6372	58.6557	48.0686	14.8907	40685	2073	38612	94.9048	7.20329	3.82204	10.1218	56.5859	47.9288	64.2163	56.0983	12.116	1063	311	752	70.7432	8.45175	4.63244	15.2005	4.36961	15.4589	85
All of Us	AMR	T1D -> ELECTROLYTE_IMBALANCE	T1D_to_ELECTROLYTE_IMBALANCE	T1D	250.1		ELECTROLYTE_IMBALANCE	276.1	main	39850	1246	38604	96.8733	7.1102	3.79192	9.95756	49.8658	37.6372	58.6557	48.0686	14.8907	51714	7390	44324	85.7099	7.68515	4.10404	11.6167	50.1259	37.4381	61.3874	49.5632	15.7298	893	363	530	59.3505	10.9541	5.49213	17.399	3.37851	12.2222	95.09
All of Us	AMR	T1D -> MI	T1D_to_MI	T1D	250.1		MI	411.2	main	39850	1246	38604	96.8733	7.1102	3.79192	9.95756	49.8658	37.6372	58.6557	48.0686	14.8907	51172	1834	49338	96.416	7.51814	4.05202	10.423	57.399	48.0027	65.8515	56.6627	13.1959	1141	150	991	86.8536	7.61396	4.06023	13.5332	5.07598	18.0995	91.82
All of Us	AMR	T1D -> PVD	T1D_to_PVD	T1D	250.1		PVD	443	main	39850	1246	38604	96.8733	7.1102	3.79192	9.95756	49.8658	37.6372	58.6557	48.0686	14.8907	53214	2176	51038	95.9109	7.63587	4.12047	10.653	57.7385	47.5592	66.4997	56.5787	13.7374	1117	236	881	78.872	7.80561	4.45448	13.9466	3.68925	16.955	89.15
All of Us	AMR	T1D -> RETINOPATHY	T1D_to_RETINOPATHY	T1D	250.1		RETINOPATHY	250.7	main	39850	1246	38604	96.8733	7.1102	3.79192	9.95756	49.8658	37.6372	58.6557	48.0686	14.8907	50824	1151	49673	97.7353	7.47707	4.03285	10.1273	55.5975	46.9925	63.5852	54.9994	12.2999	1093	217	876	80.1464	7.35661	3.89596	13.911	4.18891	18.171	81.15
All of Us	AMR	T1D -> STROKE	T1D_to_STROKE	T1D	250.1		STROKE	433.21	main	39850	1246	38604	96.8733	7.1102	3.79192	9.95756	49.8658	37.6372	58.6557	48.0686	14.8907	53077	1394	51683	97.3736	7.6167	4.10678	10.6229	57.4031	48.7358	65.8275	56.6373	13.4611	1197	100	1097	91.6458	7.43053	3.8987	13.3634	6.54894	18.7636	92.83
All of Us	AMR	T2D -> AKI	T2D_to_AKI	T2D	250.2		AKI	585.1	main	46101	7460	38641	83.8181	7.47159	3.98905	10.9897	52.0917	42.412	60.9446	51.5637	13.1369	49686	4132	45554	91.6838	7.50171	4.03012	10.7707	54.4285	42.7399	64.091	53.3595	15.1059	6904	992	5912	85.6315	5.013	2.54346	8.1807	2.27652	31.9497	75.99
All of Us	AMR	T2D -> ATHSCLE	T2D_to_ATHSCLE	T2D	250.2		ATHSCLE	440	main	46101	7460	38641	83.8181	7.47159	3.98905	10.9897	52.0917	42.412	60.9446	51.5637	13.1369	52714	1671	51043	96.8301	7.61396	4.10404	10.6146	62.4175	54.0671	69.7221	61.4045	12.4765	7289	446	6843	93.8812	4.85147	2.40931	7.82204	3.38809	32.7441	73.31
All of Us	AMR	T2D -> BLIND	T2D_to_BLIND	T2D	250.2		BLIND	367.9	main	46101	7460	38641	83.8181	7.47159	3.98905	10.9897	52.0917	42.412	60.9446	51.5637	13.1369	50672	1408	49264	97.2213	7.47433	4.03833	10.0999	51.8905	39.1061	61.7632	49.5426	17.4356	7303	229	7074	96.8643	4.82409	2.38467	7.71526	2.6694	33.1135	83.74
All of Us	AMR	T2D -> CAD	T2D_to_CAD	T2D	250.2		CAD	411.4	main	46101	7460	38641	83.8181	7.47159	3.98905	10.9897	52.0917	42.412	60.9446	51.5637	13.1369	53134	3770	49364	92.9047	7.64134	4.1232	10.7515	59.039	50.8316	66.6222	58.4849	12.0643	6769	891	5878	86.8371	4.82683	2.41205	7.85489	2.49692	32.4371	76.37
All of Us	AMR	T2D -> CARDARR	T2D_to_CARDARR	T2D	250.2		CARDARR	427.42	main	46101	7460	38641	83.8181	7.47159	3.98905	10.9897	52.0917	42.412	60.9446	51.5637	13.1369	42092	340	41752	99.1922	7.02806	3.79192	9.50582	53.5729	41.7885	63.7659	52.4154	14.9702	7434	100	7334	98.6548	4.84052	2.39288	7.72348	3.24709	33.3006	70.59
All of Us	AMR	T2D -> CKD	T2D_to_CKD	T2D	250.2		CKD	585.3	main	46101	7460	38641	83.8181	7.47159	3.98905	10.9897	52.0917	42.412	60.9446	51.5637	13.1369	48685	3152	45533	93.5257	7.43326	3.99452	10.6338	56.7173	45.9849	65.5065	55.2831	14.5142	6891	773	6118	88.7825	4.89528	2.46133	7.95619	2.40383	32.3779	75.48
All of Us	AMR	T2D -> DIAB_POLYNEUROPATHY	T2D_to_DIAB_POLYNEUROPATHY	T2D	250.2		DIAB_POLYNEUROPATHY	250.6	main	46101	7460	38641	83.8181	7.47159	3.98905	10.9897	52.0917	42.412	60.9446	51.5637	13.1369	40685	2073	38612	94.9048	7.20329	3.82204	10.1218	56.5859	47.9288	64.2163	56.0983	12.116	7376	809	6567	89.032	4.82683	2.37919	7.88227	2.55989	33.2872	60.97
All of Us	AMR	T2D -> ELECTROLYTE_IMBALANCE	T2D_to_ELECTROLYTE_IMBALANCE	T2D	250.2		ELECTROLYTE_IMBALANCE	276.1	main	46101	7460	38641	83.8181	7.47159	3.98905	10.9897	52.0917	42.412	60.9446	51.5637	13.1369	51714	7390	44324	85.7099	7.68515	4.10404	11.6167	50.1259	37.4381	61.3874	49.5632	15.7298	6468	1430	5038	77.8912	5.24025	2.68309	8.58316	2.29979	31.2318	80.65
All of Us	AMR	T2D -> HEARTFAIL	T2D_to_HEARTFAIL	T2D	250.2		HEARTFAIL	428.2	main	46101	7460	38641	83.8181	7.47159	3.98905	10.9897	52.0917	42.412	60.9446	51.5637	13.1369	49800	342	49458	99.3133	7.43874	4.00821	10.2094	56.0575	46.4702	64.7598	54.9784	14.9334	7394	80	7314	98.918	4.7885	2.37919	7.64134	3.45517	33.4651	76.61
All of Us	AMR	T2D -> MI	T2D_to_MI	T2D	250.2		MI	411.2	main	46101	7460	38641	83.8181	7.47159	3.98905	10.9897	52.0917	42.412	60.9446	51.5637	13.1369	51172	1834	49338	96.416	7.51814	4.05202	10.423	57.399	48.0027	65.8515	56.6627	13.1959	7119	432	6687	93.9317	4.80219	2.39562	7.74812	2.39151	32.8745	76.44
All of Us	AMR	T2D -> PVD	T2D_to_PVD	T2D	250.2		PVD	443	main	46101	7460	38641	83.8181	7.47159	3.98905	10.9897	52.0917	42.412	60.9446	51.5637	13.1369	53214	2176	51038	95.9109	7.63587	4.12047	10.653	57.7385	47.5592	66.4997	56.5787	13.7374	7247	555	6692	92.3417	4.85421	2.4011	7.8193	2.84189	32.9229	74.49
All of Us	AMR	T2D -> RETINOPATHY	T2D_to_RETINOPATHY	T2D	250.2		RETINOPATHY	250.7	main	46101	7460	38641	83.8181	7.47159	3.98905	10.9897	52.0917	42.412	60.9446	51.5637	13.1369	50824	1151	49673	97.7353	7.47707	4.03285	10.1273	55.5975	46.9925	63.5852	54.9994	12.2999	7413	297	7116	95.9935	4.75565	2.36277	7.63039	2.97878	33.4513	74.2
All of Us	AMR	T2D -> STROKE	T2D_to_STROKE	T2D	250.2		STROKE	433.21	main	46101	7460	38641	83.8181	7.47159	3.98905	10.9897	52.0917	42.412	60.9446	51.5637	13.1369	53077	1394	51683	97.3736	7.6167	4.10678	10.6229	57.4031	48.7358	65.8275	56.6373	13.4611	7271	324	6947	95.5439	4.82683	2.38467	7.75633	2.86242	33.3066	76.76
All of Us	AMR	T2D -> TYPE_2_DIABETES_WITH_RENAL_MANIF	T2D_to_TYPE_2_DIABETES_WITH_RENAL_MANIF	T2D	250.2		TYPE_2_DIABETES_WITH_RENAL_MANIF	250.22	main	46101	7460	38641	83.8181	7.47159	3.98905	10.9897	52.0917	42.412	60.9446	51.5637	13.1369	41386	2758	38628	93.3359	7.25804	3.84394	10.2259	57.8713	48.8309	66.0719	57.1466	12.8269	7159	1009	6150	85.9059	4.94182	2.47228	8.06023	2.59274	32.8125	63.42
All of Us	AMR	ULCER -> GI_HEMORRHAGE	ULCER_to_GI_HEMORRHAGE	ULCER	555.2		GI_HEMORRHAGE	578	main	37682	349	37333	99.0738	6.63929	3.63039	9.02669	51.436	37.1663	62.3984	50.007	15.9653	52974	4628	48346	91.2636	7.6167	4.10678	10.7324	47.1075	35.6667	58.2081	47.2008	15.2988	225	50	175	77.7778	4.60507	2.48597	7.80014	1.41821	44.5087	98.92
All of Us	AMR	URINARY_RETENTION -> UTI	URINARY_RETENTION_to_UTI	URINARY_RETENTION	599.2		UTI	591	main	43714	1989	41725	95.45	7.17864	3.83573	9.67556	55.8029	43.3676	65.0815	54.0996	15.2251	50432	8443	41989	83.2586	7.4141	4	10.653	43.0335	29.8563	56.9993	43.7732	16.8389	1126	310	816	72.4689	4.1807	1.97125	7.50719	0.621492	41.6564	96.33
All of Us	AMR	URINARY_STONE -> HYDRONEPHR	URINARY_STONE_to_HYDRONEPHR	URINARY_STONE	592		HYDRONEPHR	595	main	45779	3806	41973	91.6861	7.23614	3.87132	10.2067	46.204	32.8672	59.4586	46.6476	16.5248	52723	1472	51251	97.208	7.59754	4.09582	10.6338	46.7721	32.4127	58.9021	46.3396	16.2234	3537	157	3380	95.5612	4.12868	2.02601	6.49966	1.85626	46.9776	89.33
All of Us	AMR	UTI -> PYELONEPHRITIS	UTI_to_PYELONEPHRITIS	UTI	591		PYELONEPHRITIS	590	main	50432	8443	41989	83.2586	7.4141	4	10.653	43.0335	29.8563	56.9993	43.7732	16.8389	44462	2499	41963	94.3795	7.08008	3.8193	9.84805	41.8891	29.7358	55.05	43.045	15.7029	7734	964	6770	87.5356	6.26146	3.36208	11.2389	1.94114	26.6365	61.42
All of Us	AMR	UTI -> SEPSIS	UTI_to_SEPSIS	UTI	591		SEPSIS	38	main	50432	8443	41989	83.2586	7.4141	4	10.653	43.0335	29.8563	56.9993	43.7732	16.8389	50449	4263	46186	91.5499	7.5373	4.04654	10.8857	48.8378	35.7947	60.167	48.4696	15.826	7502	1028	6474	86.297	6.86379	3.76181	12.23	2.12594	25.0621	75.89
All of Us	AMR	VIRAL_HEPATITIS -> CIRRHOSIS	VIRAL_HEPATITIS_to_CIRRHOSIS	VIRAL_HEPATITIS	70		CIRRHOSIS	571	main	44639	1428	43211	96.801	7.11841	3.83025	9.20739	48.2998	37.3114	57.5441	47.692	13.3925	52052	6386	45666	87.7315	7.68515	4.12047	11.1951	49.2745	37.4168	58.6776	48.363	14.0337	1084	285	799	73.7085	5.67009	3.86037	9.82615	1.60164	26.61	95.54
All of Us	AMR	AD -> DEMENTIA	AD_to_DEMENTIA	AD	290.11		DEMENTIA	290.1	not_main	48930	142	48788	99.7098	7.3922	3.98357	10.3272	72.6229	63.8679	80.1643	70.8344	13.4049	49345	557	48788	98.8712	7.43053	3.99726	10.4011	68.2081	59.4333	76.8652	67.1248	13.767
All of Us	AMR	AF -> VASC_DEMENTIA	AF_to_VASC_DEMENTIA	AF	427.2		VASC_DEMENTIA	290.16	not_main	43502	1741	41761	95.9979	7.18138	3.83573	9.88638	59.948	49.5359	68.7858	58.522	14.293	48866	82	48784	99.8322	7.38672	3.9781	10.3135	73.499	63.3388	80.3107	71.6075	12.6759
All of Us	AMR	BILEDUCT_STONE -> ACUTE_PANCREATITIS	BILEDUCT_STONE_to_ACUTE_PANCREATITIS	BILEDUCT_STONE	574.2		ACUTE_PANCREATITIS	577.1	not_main	50805	957	49848	98.1163	7.53183	4.04654	10.5133	41.8316	29.7741	57.7714	44.1646	16.5619	54905	412	54493	99.2496	7.70431	4.15606	10.7625	46.0068	34.8494	56.1739	45.8381	14.1173
All of Us	AMR	BILEDUCT_STONE -> JAUNDICE	BILEDUCT_STONE_to_JAUNDICE	BILEDUCT_STONE	574.2		JAUNDICE	573.5	not_main	50805	957	49848	98.1163	7.53183	4.04654	10.5133	41.8316	29.7741	57.7714	44.1646	16.5619	46068	452	45616	99.0188	7.27721	3.9206	10.2094	49.191	36.0452	59.8405	48.5765	15.1034
All of Us	AMR	BLADDERCA -> SEC_CA	BLADDERCA_to_SEC_CA	BLADDERCA	189.21		SEC_CA	198	not_main	55669	109	55560	99.8042	7.76728	4.19165	10.8501	61.3196	52.8843	69.0157	59.567	13.0592	48610	762	47848	98.4324	7.38946	3.9781	10.0205	56.9555	47.3949	66.4237	56.0312	13.9995
All of Us	AMR	BREASTCA -> SEC_BONE_CA	BREASTCA_to_SEC_BONE_CA	BREASTCA	174.11		SEC_BONE_CA	198.6	not_main	33068	971	32097	97.0636	7.66872	4.15606	10.3053	53.796	45.5537	63.5852	54.5902	12.0883	48027	184	47843	99.6169	7.34292	3.96167	9.92197	60.872	50.8905	69.7214	58.9116	13.4437
All of Us	AMR	BREASTCA -> SEC_BRAIN_SPINE_CA	BREASTCA_to_SEC_BRAIN_SPINE_CA	BREASTCA	174.11		SEC_BRAIN_SPINE_CA	198.5	not_main	33068	971	32097	97.0636	7.66872	4.15606	10.3053	53.796	45.5537	63.5852	54.5902	12.0883	47928	87	47841	99.8185	7.33744	3.95893	9.90554	52.4736	43.1937	64.3395	52.7829	13.8507
All of Us	AMR	BREASTCA -> SEC_LIVER_CA	BREASTCA_to_SEC_LIVER_CA	BREASTCA	174.11		SEC_LIVER_CA	198.4	not_main	33068	971	32097	97.0636	7.66872	4.15606	10.3053	53.796	45.5537	63.5852	54.5902	12.0883	47935	95	47840	99.8018	7.33744	3.95893	9.89733	56.1095	48.6502	66.7255	56.0757	13.9841
All of Us	AMR	CEREBVASC_LATE -> VASC_DEMENTIA	CEREBVASC_LATE_to_VASC_DEMENTIA	CEREBVASC_LATE	433.8		VASC_DEMENTIA	290.16	not_main	52525	848	51677	98.3855	7.58111	4.08761	10.5407	56.1889	46.2553	64.6626	55.1511	14.3109	48866	82	48784	99.8322	7.38672	3.9781	10.3135	73.499	63.3388	80.3107	71.6075	12.6759
All of Us	AMR	CHOLELITH -> ACUTE_PANCREATITIS	CHOLELITH_to_ACUTE_PANCREATITIS	CHOLELITH	574.1		ACUTE_PANCREATITIS	577.1	not_main	53201	3338	49863	93.7257	7.66598	4.12594	10.8775	44.2601	32.152	57.3491	45.1205	15.6571	54905	412	54493	99.2496	7.70431	4.15606	10.7625	46.0068	34.8494	56.1739	45.8381	14.1173
All of Us	AMR	CHRONIC_BRONCHITIS -> COPD	CHRONIC_BRONCHITIS_to_COPD	CHRONIC_BRONCHITIS	496.2		COPD	496.21	not_main	45721	1048	44673	97.7078	7.26352	3.89049	10.0315	58.8953	50.5133	66.6564	58.1257	12.7122	45505	831	44674	98.1738	7.25804	3.88227	9.98768	60.3422	52.2026	67.1431	59.5933	11.9755
All of Us	AMR	CHRONIC_GLOMERULONEPHR -> CKD	CHRONIC_GLOMERULONEPHR_to_CKD	CHRONIC_GLOMERULONEPHR	580.14		CKD	585.3	not_main	45590	73	45517	99.8399	7.26352	3.89596	10.2231	36.8953	27.1485	52.271	40.4632	16.1332	48685	3152	45533	93.5257	7.43326	3.99452	10.6338	56.7173	45.9849	65.5065	55.2831	14.5142
All of Us	AMR	COLORECTAL -> SEC_DIGESTIVE_CA	COLORECTAL_to_SEC_DIGESTIVE_CA	COLORECTAL	153		SEC_DIGESTIVE_CA	198.3	not_main	50784	545	50239	98.9268	7.46612	4.03012	10.1547	53.8535	45.0431	61.7221	53.1229	12.9065	47924	86	47838	99.8205	7.33744	3.95893	9.89733	55.9562	47.6872	65.3525	55.3825	14.6262
All of Us	AMR	COLORECTAL -> SEC_LIVER_CA	COLORECTAL_to_SEC_LIVER_CA	COLORECTAL	153		SEC_LIVER_CA	198.4	not_main	50784	545	50239	98.9268	7.46612	4.03012	10.1547	53.8535	45.0431	61.7221	53.1229	12.9065	47935	95	47840	99.8018	7.33744	3.95893	9.89733	56.1095	48.6502	66.7255	56.0757	13.9841
All of Us	AMR	COPD -> BRONCHI	COPD_to_BRONCHI	COPD	496.21		BRONCHI	496.3	not_main	45505	831	44674	98.1738	7.25804	3.88227	9.98768	60.3422	52.2026	67.1431	59.5933	11.9755	45024	354	44670	99.2138	7.22245	3.86585	9.9165	61.0418	50.1992	68.935	58.7942	15.0614
All of Us	AMR	COPD -> LUNGCA	COPD_to_LUNGCA	COPD	496.21		LUNGCA	165.1	not_main	45505	831	44674	98.1738	7.25804	3.88227	9.98768	60.3422	52.2026	67.1431	59.5933	11.9755	55977	236	55741	99.5784	7.78097	4.19713	10.8802	60.987	52.6509	69.2382	60.2893	12.4281
All of Us	AMR	COPD -> PULMHEART	COPD_to_PULMHEART	COPD	496.21		PULMHEART	415.2	not_main	45505	831	44674	98.1738	7.25804	3.88227	9.98768	60.3422	52.2026	67.1431	59.5933	11.9755	53660	612	53048	98.8595	7.65777	4.12868	10.6557	53.9548	41.3005	64.308	52.8523	15.5255
All of Us	AMR	CROHN -> INTESTINAL_OBS_560.4	CROHN_to_INTESTINAL_OBS_560.4	CROHN	555.1		INTESTINAL_OBS_560.4	560.4	not_main	37577	243	37334	99.3533	6.62834	3.62491	8.99658	42.8145	32.4162	55.7933	43.9421	16.371	37781	446	37335	98.8195	6.6475	3.63313	9.0486	49.8932	39.4298	61.0746	49.8034	15.3679
All of Us	AMR	CROHN -> PERITONITIS	CROHN_to_PERITONITIS	CROHN	555.1		PERITONITIS	567	not_main	37577	243	37334	99.3533	6.62834	3.62491	8.99658	42.8145	32.4162	55.7933	43.9421	16.371	50973	769	50204	98.4914	7.51266	4.04928	10.2998	48.3614	37.5222	58.1164	48.1772	14.1112
All of Us	AMR	DIVERTICULOSIS -> INTESTINAL_OBS_560.4	DIVERTICULOSIS_to_INTESTINAL_OBS_560.4	DIVERTICULOSIS	562.1		INTESTINAL_OBS_560.4	560.4	not_main	41144	3780	37364	90.8128	7.05544	3.79192	10.0726	58.345	50.5195	65.7406	57.5149	11.7505	37781	446	37335	98.8195	6.6475	3.63313	9.0486	49.8932	39.4298	61.0746	49.8034	15.3679
All of Us	AMR	EXTERNAL_LUNG_DZ -> PULMHEART	EXTERNAL_LUNG_DZ_to_PULMHEART	EXTERNAL_LUNG_DZ	500		PULMHEART	415.2	not_main	49095	167	48928	99.6598	7.4141	3.99726	10.4038	54.2861	40.4422	62.7132	51.733	15.8548	53660	612	53048	98.8595	7.65777	4.12868	10.6557	53.9548	41.3005	64.308	52.8523	15.5255
All of Us	AMR	FEMUR_NECK_FRACTURE -> VERTEBRAL_PATH_FRACTURE	FEMUR_NECK_FRACTURE_to_VERTEBRAL_PATH_FRACTURE	FEMUR_NECK_FRACTURE	800.1		VERTEBRAL_PATH_FRACTURE	743.21	not_main	46415	245	46170	99.4722	7.26352	3.90144	9.82615	58.2012	44.0931	69.1307	56.8224	17.7256	51547	67	51480	99.87	7.47433	4.04381	10.1656	59.8084	48.1834	66.8953	57.1972	14.1696
All of Us	AMR	HEARTFAIL -> CARDARR	HEARTFAIL_to_CARDARR	HEARTFAIL	428.2		CARDARR	427.42	not_main	49800	342	49458	99.3133	7.43874	4.00821	10.2094	56.0575	46.4702	64.7598	54.9784	14.9334	42092	340	41752	99.1922	7.02806	3.79192	9.50582	53.5729	41.7885	63.7659	52.4154	14.9702
All of Us	AMR	IBD_COLITIS -> INTESTINAL_OBS_560	IBD_COLITIS_to_INTESTINAL_OBS_560	IBD_COLITIS	555		INTESTINAL_OBS_560	560	not_main	37851	516	37335	98.6368	6.65845	3.63587	9.07324	48.5558	34.8679	60.8207	47.9992	16.2121	38637	1289	37348	96.6638	6.76249	3.66324	9.30048	50.9021	39.4716	62.0589	50.758	15.5594
All of Us	AMR	KIDNEYCA -> SEC_BONE_CA	KIDNEYCA_to_SEC_BONE_CA	KIDNEYCA	189.11		SEC_BONE_CA	198.6	not_main	55779	219	55560	99.6074	7.7755	4.19439	10.8638	56.4819	46.3422	65.0226	55.4105	12.8314	48027	184	47843	99.6169	7.34292	3.96167	9.92197	60.872	50.8905	69.7214	58.9116	13.4437
All of Us	AMR	KIDNEYCA -> SEC_RESP_CA	KIDNEYCA_to_SEC_RESP_CA	KIDNEYCA	189.11		SEC_RESP_CA	198.2	not_main	55779	219	55560	99.6074	7.7755	4.19439	10.8638	56.4819	46.3422	65.0226	55.4105	12.8314	48069	230	47839	99.5215	7.34839	3.96167	9.92471	58.4326	48.8001	67.9439	57.5087	13.912
All of Us	AMR	LUNGCA -> SEC_BONE_CA	LUNGCA_to_SEC_BONE_CA	LUNGCA	165.1		SEC_BONE_CA	198.6	not_main	55977	236	55741	99.5784	7.78097	4.19713	10.8802	60.987	52.6509	69.2382	60.2893	12.4281	48027	184	47843	99.6169	7.34292	3.96167	9.92197	60.872	50.8905	69.7214	58.9116	13.4437
All of Us	AMR	LUNGCA -> SEC_BRAIN_SPINE_CA	LUNGCA_to_SEC_BRAIN_SPINE_CA	LUNGCA	165.1		SEC_BRAIN_SPINE_CA	198.5	not_main	55977	236	55741	99.5784	7.78097	4.19713	10.8802	60.987	52.6509	69.2382	60.2893	12.4281	47928	87	47841	99.8185	7.33744	3.95893	9.90554	52.4736	43.1937	64.3395	52.7829	13.8507
All of Us	AMR	LUNGCA -> SEC_LYMPH_CA	LUNGCA_to_SEC_LYMPH_CA	LUNGCA	165.1		SEC_LYMPH_CA	198.1	not_main	55977	236	55741	99.5784	7.78097	4.19713	10.8802	60.987	52.6509	69.2382	60.2893	12.4281	48268	428	47840	99.1133	7.36482	3.96715	9.95756	54.8761	44.8987	63.9733	54.3235	13.5057
All of Us	AMR	MACULAR_DEGEN -> BLIND	MACULAR_DEGEN_to_BLIND	MACULAR_DEGEN	362.29		BLIND	367.9	not_main	49895	226	49669	99.547	7.43053	4.00548	10.0233	64.3518	56.9596	71.9425	63.4569	13.5581	50672	1408	49264	97.2213	7.47433	4.03833	10.0999	51.8905	39.1061	61.7632	49.5426	17.4356
All of Us	AMR	MCI -> AD	MCI_to_AD	MCI	292.2		AD	290.11	not_main	49275	485	48790	99.0157	7.41958	3.99452	10.3847	63.9562	54.4504	71.9042	61.7039	14.4262	48930	142	48788	99.7098	7.3922	3.98357	10.3272	72.6229	63.8679	80.1643	70.8344	13.4049
All of Us	AMR	MELANOMA -> SEC_BRAIN_SPINE_CA	MELANOMA_to_SEC_BRAIN_SPINE_CA	MELANOMA	172.11		SEC_BRAIN_SPINE_CA	198.5	not_main	54003	81	53922	99.85	7.64956	4.12868	10.5024	54.7023	40.1259	65.4593	53.4664	14.7401	47928	87	47841	99.8185	7.33744	3.95893	9.90554	52.4736	43.1937	64.3395	52.7829	13.8507
All of Us	AMR	MELANOMA -> SEC_CA	MELANOMA_to_SEC_CA	MELANOMA	172.11		SEC_CA	198	not_main	54003	81	53922	99.85	7.64956	4.12868	10.5024	54.7023	40.1259	65.4593	53.4664	14.7401	48610	762	47848	98.4324	7.38946	3.9781	10.0205	56.9555	47.3949	66.4237	56.0312	13.9995
All of Us	AMR	MELANOMA -> SEC_LYMPH_CA	MELANOMA_to_SEC_LYMPH_CA	MELANOMA	172.11		SEC_LYMPH_CA	198.1	not_main	54003	81	53922	99.85	7.64956	4.12868	10.5024	54.7023	40.1259	65.4593	53.4664	14.7401	48268	428	47840	99.1133	7.36482	3.96715	9.95756	54.8761	44.8987	63.9733	54.3235	13.5057
All of Us	AMR	MS -> DIFF_WALKING	MS_to_DIFF_WALKING	MS	335		DIFF_WALKING	741.3	not_main	48483	199	48284	99.5895	7.38946	3.9781	10.3053	38.7488	30.9815	49.3867	40.7658	13.6969	50543	1041	49502	97.9404	7.45517	4.0219	10.1492	56.5969	44.5613	65.5524	54.6921	15.0035
All of Us	AMR	MS -> HEMIPLEGIA	MS_to_HEMIPLEGIA	MS	335		HEMIPLEGIA	342	not_main	48483	199	48284	99.5895	7.38946	3.9781	10.3053	38.7488	30.9815	49.3867	40.7658	13.6969	48820	535	48285	98.9041	7.41684	3.99179	10.3628	51.7098	40.8816	60.961	50.851	14.8645
All of Us	AMR	OSTEOPOROSIS -> VERTEBRAL_PATH_FRACTURE	OSTEOPOROSIS_to_VERTEBRAL_PATH_FRACTURE	OSTEOPOROSIS	743.11		VERTEBRAL_PATH_FRACTURE	743.21	not_main	53846	2352	51494	95.632	7.62491	4.1232	10.5243	61.9699	54.3833	68.4148	60.6782	11.8763	51547	67	51480	99.87	7.47433	4.04381	10.1656	59.8084	48.1834	66.8953	57.1972	14.1696
All of Us	AMR	OVARIANCA -> SEC_CA	OVARIANCA_to_SEC_CA	OVARIANCA	184.11		SEC_CA	198	not_main	34024	194	33830	99.4298	7.76181	4.21355	10.5982	49.6427	42.0698	58.5031	50.0564	12.0693	48610	762	47848	98.4324	7.38946	3.9781	10.0205	56.9555	47.3949	66.4237	56.0312	13.9995
All of Us	AMR	PARKINSON -> ABNORMAL_GAIT	PARKINSON_to_ABNORMAL_GAIT	PARKINSON	332		ABNORMAL_GAIT	350.2	not_main	48468	182	48286	99.6245	7.3922	3.9781	10.3107	66.46	56.8392	72.9603	63.9336	12.7899	52861	1968	50893	96.277	7.61396	4.1013	10.6667	59.4209	49.1841	67.9993	57.9496	14.8861
All of Us	AMR	PARKINSON -> DEMENTIA	PARKINSON_to_DEMENTIA	PARKINSON	332		DEMENTIA	290.1	not_main	48468	182	48286	99.6245	7.3922	3.9781	10.3107	66.46	56.8392	72.9603	63.9336	12.7899	49345	557	48788	98.8712	7.43053	3.99726	10.4011	68.2081	59.4333	76.8652	67.1248	13.767
All of Us	AMR	PARKINSON -> MCI	PARKINSON_to_MCI	PARKINSON	332		MCI	292.2	not_main	48468	182	48286	99.6245	7.3922	3.9781	10.3107	66.46	56.8392	72.9603	63.9336	12.7899	49275	485	48790	99.0157	7.41958	3.99452	10.3847	63.9562	54.4504	71.9042	61.7039	14.4262
All of Us	AMR	POSTINFLAM_PULMFIB -> PULMHEART	POSTINFLAM_PULMFIB_to_PULMHEART	POSTINFLAM_PULMFIB	502		PULMHEART	415.2	not_main	49536	607	48929	98.7746	7.44695	4.01095	10.4778	58.1054	48.6023	67.2156	57.2048	14.2792	53660	612	53048	98.8595	7.65777	4.12868	10.6557	53.9548	41.3005	64.308	52.8523	15.5255
All of Us	AMR	PROSTATE -> HYDRONEPHR	PROSTATE_to_HYDRONEPHR	PROSTATE	185		HYDRONEPHR	595	not_main	15697	387	15310	97.5346	6.8501	3.68789	8.74743	65.974	59.4059	70.5448	65.2476	8.96946	52723	1472	51251	97.208	7.59754	4.09582	10.6338	46.7721	32.4127	58.9021	46.3396	16.2234
All of Us	AMR	PROSTATE -> SEC_BONE_CA	PROSTATE_to_SEC_BONE_CA	PROSTATE	185		SEC_BONE_CA	198.6	not_main	15697	387	15310	97.5346	6.8501	3.68789	8.74743	65.974	59.4059	70.5448	65.2476	8.96946	48027	184	47843	99.6169	7.34292	3.96167	9.92197	60.872	50.8905	69.7214	58.9116	13.4437
All of Us	AMR	PROSTATE -> SEC_LYMPH_CA	PROSTATE_to_SEC_LYMPH_CA	PROSTATE	185		SEC_LYMPH_CA	198.1	not_main	15697	387	15310	97.5346	6.8501	3.68789	8.74743	65.974	59.4059	70.5448	65.2476	8.96946	48268	428	47840	99.1133	7.36482	3.96715	9.95756	54.8761	44.8987	63.9733	54.3235	13.5057
All of Us	AMR	RA -> POSTINFLAM_PULMFIB	RA_to_POSTINFLAM_PULMFIB	RA	714.1		POSTINFLAM_PULMFIB	502	not_main	51698	1215	50483	97.6498	7.50445	4.04928	10.2642	52.0274	42.3984	60.8378	51.1796	13.4238	49536	607	48929	98.7746	7.44695	4.01095	10.4778	58.1054	48.6023	67.2156	57.2048	14.2792
All of Us	AMR	RECTALCA -> SEC_CA	RECTALCA_to_SEC_CA	RECTALCA	153.3		SEC_CA	198	not_main	50537	301	50236	99.4044	7.44969	4.0219	10.1191	52.293	42.935	60.2875	51.2342	12.9015	48610	762	47848	98.4324	7.38946	3.9781	10.0205	56.9555	47.3949	66.4237	56.0312	13.9995
All of Us	AMR	RETINAL_DETACHMENT -> BLIND	RETINAL_DETACHMENT_to_BLIND	RETINAL_DETACHMENT	361		BLIND	367.9	not_main	50748	490	50258	99.0344	7.47159	4.03012	10.0917	56.6872	46.7406	63.7317	54.2204	13.3824	50672	1408	49264	97.2213	7.47433	4.03833	10.0999	51.8905	39.1061	61.7632	49.5426	17.4356
All of Us	AMR	STOMACHCA -> SEC_CA	STOMACHCA_to_SEC_CA	STOMACHCA	151		SEC_CA	198	not_main	53704	84	53620	99.8436	7.64682	4.12594	10.5572	56.1396	48.7728	67.8747	56.1871	14.087	48610	762	47848	98.4324	7.38946	3.9781	10.0205	56.9555	47.3949	66.4237	56.0312	13.9995
All of Us	AMR	STROKE -> VASC_DEMENTIA	STROKE_to_VASC_DEMENTIA	STROKE	433.21		VASC_DEMENTIA	290.16	not_main	53077	1394	51683	97.3736	7.6167	4.10678	10.6229	57.4031	48.7358	65.8275	56.6373	13.4611	48866	82	48784	99.8322	7.38672	3.9781	10.3135	73.499	63.3388	80.3107	71.6075	12.6759
All of Us	AMR	ULCER -> COLORECTAL	ULCER_to_COLORECTAL	ULCER	555.2		COLORECTAL	153	not_main	37682	349	37333	99.0738	6.63929	3.63039	9.02669	51.436	37.1663	62.3984	50.007	15.9653	50784	545	50239	98.9268	7.46612	4.03012	10.1547	53.8535	45.0431	61.7221	53.1229	12.9065
All of Us	AMR	ULCER -> INTESTINAL_OBS_560.4	ULCER_to_INTESTINAL_OBS_560.4	ULCER	555.2		INTESTINAL_OBS_560.4	560.4	not_main	37682	349	37333	99.0738	6.63929	3.63039	9.02669	51.436	37.1663	62.3984	50.007	15.9653	37781	446	37335	98.8195	6.6475	3.63313	9.0486	49.8932	39.4298	61.0746	49.8034	15.3679
All of Us	AMR	ULCER -> PERITONITIS	ULCER_to_PERITONITIS	ULCER	555.2		PERITONITIS	567	not_main	37682	349	37333	99.0738	6.63929	3.63039	9.02669	51.436	37.1663	62.3984	50.007	15.9653	50973	769	50204	98.4914	7.51266	4.04928	10.2998	48.3614	37.5222	58.1164	48.1772	14.1112
All of Us	EUR	AF -> CARDARR	AF_to_CARDARR	AF	427.2		CARDARR	427.42	main	122875	13302	109573	89.1744	9.21834	5.29227	16.1725	68.5763	60.9624	75.3155	67.4787	11.5813	110491	1022	109469	99.075	8.62423	4.87611	14.6475	63.1211	53.7324	71.885	61.6441	14.5593	13101	249	12852	98.0994	4.73648	2.14374	8.12868	2.20945	36.9723	75.64
All of Us	EUR	AF -> HEARTFAIL	AF_to_HEARTFAIL	AF	427.2		HEARTFAIL	428.2	main	122875	13302	109573	89.1744	9.21834	5.29227	16.1725	68.5763	60.9624	75.3155	67.4787	11.5813	146605	1532	145073	98.955	9.62081	5.72211	16.616	66.4244	57.8275	74.0431	65.0771	12.8212	12947	466	12481	96.4007	4.68446	2.11636	7.9781	2.59685	37.0106	69.58
All of Us	EUR	AF -> PACEMAKER	AF_to_PACEMAKER	AF	427.2		PACEMAKER	426.9	main	122875	13302	109573	89.1744	9.21834	5.29227	16.1725	68.5763	60.9624	75.3155	67.4787	11.5813	113846	4358	109488	96.172	8.70637	4.98289	15.039	69.5072	61.1992	76.6188	67.8257	12.8502	12329	1573	10756	87.2415	4.79124	2.15743	8.34771	1.90828	36.7044	63.91
All of Us	EUR	AF -> STROKE	AF_to_STROKE	AF	427.2		STROKE	433.21	main	122875	13302	109573	89.1744	9.21834	5.29227	16.1725	68.5763	60.9624	75.3155	67.4787	11.5813	157363	5075	152288	96.775	10.0041	5.95756	17.3306	66.5407	57.7153	74.5024	65.3784	12.9526	12351	821	11530	93.3528	4.83778	2.20397	8.3039	2.86105	35.8942	83.82
All of Us	EUR	AF -> VASC_DEMENTIA	AF_to_VASC_DEMENTIA	AF	427.2		VASC_DEMENTIA	290.16	main	122875	13302	109573	89.1744	9.21834	5.29227	16.1725	68.5763	60.9624	75.3155	67.4787	11.5813	141865	331	141534	99.7667	9.5332	5.63176	16.5448	75.6304	66.5873	81.7673	73.5851	12.1415	13261	94	13167	99.2912	4.71184	2.13279	8.06845	4.06708	37.0451	71.6
All of Us	EUR	ALCOHOLIC_LIVER -> CIRRHOSIS	ALCOHOLIC_LIVER_to_CIRRHOSIS	ALCOHOLIC_LIVER	317.11		CIRRHOSIS	571	main	125632	1435	124197	98.8578	9.88638	5.46201	16.8652	55.2909	46.8542	63.0486	54.6615	12.6205	159686	16506	143180	89.6635	10.3573	6.12183	18.0014	58.4216	48.1841	67.1923	57.1022	13.8938	557	284	273	49.0126	6.33812	3.66872	11.937	0.532512	26.6667	98.28
All of Us	EUR	ALCOHOLIC_LIVER -> LIVER_ABSCESS_SEQUELAE	ALCOHOLIC_LIVER_to_LIVER_ABSCESS_SEQUELAE	ALCOHOLIC_LIVER	317.11		LIVER_ABSCESS_SEQUELAE	571.8	main	125632	1435	124197	98.8578	9.88638	5.46201	16.8652	55.2909	46.8542	63.0486	54.6615	12.6205	144798	1705	143093	98.8225	9.73032	5.74127	16.8378	59.1704	50.3053	67.4031	58.1116	13.4796	1166	253	913	78.3019	5.75496	2.85284	10.2642	0.695414	29.1429	85.16
All of Us	EUR	ALCOHOLISM -> ALCOHOLIC_LIVER	ALCOHOLISM_to_ALCOHOLIC_LIVER	ALCOHOLISM	317.1		ALCOHOLIC_LIVER	317.11	main	131058	6845	124213	94.7771	10.1164	5.60438	17.3032	52.6324	40.3723	62.2231	51.2847	14.9245	125632	1435	124197	98.8578	9.88638	5.46201	16.8652	55.2909	46.8542	63.0486	54.6615	12.6205	6060	494	5566	91.8482	6.8063	3.75359	11.3484	2.20808	25.0111	65.57
All of Us	EUR	ALCOHOLISM -> CIRRHOSIS	ALCOHOLISM_to_CIRRHOSIS	ALCOHOLISM	317.1		CIRRHOSIS	571	main	131058	6845	124213	94.7771	10.1164	5.60438	17.3032	52.6324	40.3723	62.2231	51.2847	14.9245	159686	16506	143180	89.6635	10.3573	6.12183	18.0014	58.4216	48.1841	67.1923	57.1022	13.8938	5747	1104	4643	80.79	7.31006	3.96441	12.1889	2.6872	23.2122	93.31
All of Us	EUR	ANGINA_PECTORIS -> HEARTFAIL	ANGINA_PECTORIS_to_HEARTFAIL	ANGINA_PECTORIS	411.3		HEARTFAIL	428.2	main	148152	9171	138981	93.8097	9.97125	5.86448	17.3744	65.6372	56.8789	72.8172	64.1735	12.3252	146605	1532	145073	98.955	9.62081	5.72211	16.616	66.4244	57.8275	74.0431	65.0771	12.8212	8867	292	8575	96.7069	5.05681	2.52156	7.65503	2.92266	33.5248	80.94
All of Us	EUR	ASPIRATION_PNEUMONITIS -> PNEUMONIA	ASPIRATION_PNEUMONITIS_to_PNEUMONIA	ASPIRATION_PNEUMONITIS	501		PNEUMONIA	480	main	149535	2339	147196	98.4358	9.97673	5.83984	17.0705	63.5044	52.7721	73.6632	62.2812	15.4526	153271	17986	135285	88.2652	9.93292	5.8152	17.1444	60.36	47.7481	69.7823	57.939	16.3949	994	370	624	62.7767	3.66324	1.56331	6.24504	0.198494	48.8372	97.94
All of Us	EUR	ASPIRATION_PNEUMONITIS -> RESP	ASPIRATION_PNEUMONITIS_to_RESP	ASPIRATION_PNEUMONITIS	501		RESP	509.1	main	149535	2339	147196	98.4358	9.97673	5.83984	17.0705	63.5044	52.7721	73.6632	62.2812	15.4526	155394	8170	147224	94.7424	10.1821	5.9603	17.4757	64.4723	54.3285	73.3333	62.9286	14.6236	1136	294	842	74.1197	4.41889	1.90007	7.07187	0.969199	46.2555	96.4
All of Us	EUR	ASTHMA -> BRONCHI	ASTHMA_to_BRONCHI	ASTHMA	495		BRONCHI	496.3	main	147979	22967	125012	84.4796	10.0616	5.82341	17.3607	52.0849	38.1547	63.3347	50.5454	16.569	127216	2297	124919	98.1944	9.16359	5.30322	15.9699	68.4134	60.5092	74.6831	66.5001	12.8843	22663	614	22049	97.2907	7.2553	3.91513	12.2382	4.32991	21.6099	73.27
All of Us	EUR	ASTHMA -> CHRONIC_BRONCHITIS	ASTHMA_to_CHRONIC_BRONCHITIS	ASTHMA	495		CHRONIC_BRONCHITIS	496.2	main	147979	22967	125012	84.4796	10.0616	5.82341	17.3607	52.0849	38.1547	63.3347	50.5454	16.569	131801	6849	124952	94.8035	9.41547	5.43463	16.3504	62.7077	54.1328	71.0746	62.0169	12.6989	21946	1897	20049	91.3561	7.35113	3.93977	12.4682	3.65777	21.3047	72.3
All of Us	EUR	ASTHMA -> COPD	ASTHMA_to_COPD	ASTHMA	495		COPD	496.21	main	147979	22967	125012	84.4796	10.0616	5.82341	17.3607	52.0849	38.1547	63.3347	50.5454	16.569	130130	5193	124937	96.0094	9.30595	5.38535	16.1697	63.1129	55.2279	71.3511	62.9978	11.7538	22257	1439	20818	93.5346	7.32101	3.93429	12.4435	3.83025	21.3783	72.29
All of Us	EUR	ASTHMA -> EMPHYSEMA	ASTHMA_to_EMPHYSEMA	ASTHMA	495		EMPHYSEMA	496.1	main	147979	22967	125012	84.4796	10.0616	5.82341	17.3607	52.0849	38.1547	63.3347	50.5454	16.569	130036	5089	124947	96.0865	9.3306	5.38535	16.2464	65.8535	58.308	72.8487	65.2041	11.2559	22413	1069	21344	95.2304	7.32649	3.96441	12.4408	4.0794	21.207	78.99
All of Us	EUR	ASTHMA -> RESP	ASTHMA_to_RESP	ASTHMA	495		RESP	509.1	main	147979	22967	125012	84.4796	10.0616	5.82341	17.3607	52.0849	38.1547	63.3347	50.5454	16.569	155394	8170	147224	94.7424	10.1821	5.9603	17.4757	64.4723	54.3285	73.3333	62.9286	14.6236	22302	1667	20635	92.5253	7.55647	4.05749	12.7365	4.11773	21.0144	79.6
All of Us	EUR	ATHSCLE -> CAD	ATHSCLE_to_CAD	ATHSCLE	440		CAD	411.4	main	152879	8636	144243	94.3511	9.89185	5.88638	17.1499	68.9405	61.8912	75.6304	68.1451	10.9369	161215	22142	139073	86.2655	10.4257	6.20671	18.1109	66.1095	58.3628	72.7091	65.1005	10.9969	4826	1357	3469	71.8815	4.15058	1.80972	7.96988	1.83162	44.1905	93.87
All of Us	EUR	ATHSCLE -> PVD	ATHSCLE_to_PVD	ATHSCLE	440		PVD	443	main	152879	8636	144243	94.3511	9.89185	5.88638	17.1499	68.9405	61.8912	75.6304	68.1451	10.9369	155537	11295	144242	92.7381	9.98768	5.9384	17.3224	64.4736	54.1383	72.3614	62.3793	14.3224	6610	1165	5445	82.3752	3.88227	1.57153	7.10472	1.44011	46.6367	89.69
All of Us	EUR	BACT_PNEUMONIA -> RESP	BACT_PNEUMONIA_to_RESP	BACT_PNEUMONIA	480.1		RESP	509.1	main	139978	4752	135226	96.6052	9.29227	5.46201	16.115	63.4593	52.5654	72.2505	61.3032	15.0681	155394	8170	147224	94.7424	10.1821	5.9603	17.4757	64.4723	54.3285	73.3333	62.9286	14.6236	3406	557	2849	83.6465	5.08145	3.70157	7.3128	1.87543	32.4771	93.18
All of Us	EUR	BACT_PNEUMONIA -> SEPSIS	BACT_PNEUMONIA_to_SEPSIS	BACT_PNEUMONIA	480.1		SEPSIS	38	main	139978	4752	135226	96.6052	9.29227	5.46201	16.115	63.4593	52.5654	72.2505	61.3032	15.0681	157082	9221	147861	94.1298	10.2259	5.96578	17.6318	61.755	49.755	71.3018	59.7611	15.587	3514	546	2968	84.4622	4.89528	3.59754	7.09103	1.73854	33.8808	94.08
All of Us	EUR	BILEDUCT_STONE -> JAUNDICE	BILEDUCT_STONE_to_JAUNDICE	BILEDUCT_STONE	574.2		JAUNDICE	573.5	main	157862	2253	155609	98.5728	9.94661	5.93292	17.1855	58.0479	43.2279	69.2649	56.1658	16.591	144752	1657	143095	98.8553	9.74127	5.74401	16.8734	61.7029	46.7214	71.3676	58.6081	16.6165	2144	63	2081	97.0616	4.55578	2.18207	7.30732	0.744695	38.3513	96.2
All of Us	EUR	BLADDERCA -> SEC_CA	BLADDERCA_to_SEC_CA	BLADDERCA	189.21		SEC_CA	198	main	170420	1334	169086	99.2172	10.193	6.23409	17.6016	69.9493	63.1533	76.2266	68.787	10.8304	139691	4665	135026	96.6605	9.30048	5.58522	16.271	64.6571	55.1704	72.063	63.0207	12.9242	1252	154	1098	87.6997	5.34155	2.39288	9.93292	1.42779	34.3983	96.7
All of Us	EUR	BPH -> HYDRONEPHR	BPH_to_HYDRONEPHR	BPH	600		HYDRONEPHR	595	main	61860	15993	45867	74.1465	10.0808	5.61259	17.9603	65.4949	58.7351	71.4278	65.0047	9.59108	159603	4871	154732	96.9481	10.0643	5.98494	17.4921	61.0294	48.1191	70.1328	58.4162	15.638	15468	724	14744	95.3194	6.66119	3.30732	11.7591	4.45038	26.3929	85.14
All of Us	EUR	BPH -> URINARY_RETENTION	BPH_to_URINARY_RETENTION	BPH	600		URINARY_RETENTION	599.2	main	61860	15993	45867	74.1465	10.0808	5.61259	17.9603	65.4949	58.7351	71.4278	65.0047	9.59108	125469	10118	115351	91.9359	8.84052	5.20465	15.8357	65.4689	55.0541	72.9555	62.9112	14.4703	14316	2545	11771	82.2227	6.89391	3.46064	12.3997	3.70705	25.7694	74.85
All of Us	EUR	BPH -> UTI	BPH_to_UTI	BPH	600		UTI	591	main	61860	15993	45867	74.1465	10.0808	5.61259	17.9603	65.4949	58.7351	71.4278	65.0047	9.59108	155194	28051	127143	81.9252	10.1437	5.8809	17.5305	56.8789	42.0671	67.6632	54.4187	17.271	14304	2173	12131	84.8084	6.68309	3.32101	11.7317	3.67146	25.9528	92.25
All of Us	EUR	BREASTCA -> SEC_BONE_CA	BREASTCA_to_SEC_BONE_CA	BREASTCA	174.11		SEC_BONE_CA	198.6	main	87695	6687	81008	92.3747	9.46749	5.92471	16.4435	61.1855	52.1259	68.7433	60.3118	11.7611	136242	1249	134993	99.0832	9.0924	5.49213	15.885	67.6167	58.7981	74.3655	65.7611	12.64	6646	252	6394	96.2082	6.423	3.5373	11.0828	3.02943	22.575	79.82
All of Us	EUR	BREASTCA -> SEC_BRAIN_SPINE_CA	BREASTCA_to_SEC_BRAIN_SPINE_CA	BREASTCA	174.11		SEC_BRAIN_SPINE_CA	198.5	main	87695	6687	81008	92.3747	9.46749	5.92471	16.4435	61.1855	52.1259	68.7433	60.3118	11.7611	135570	581	134989	99.5714	9.05407	5.4757	15.8166	65.3279	55.3374	73.0322	63.3504	12.8976	6665	89	6576	98.6647	6.3655	3.52088	10.9979	3.94798	22.6422	84.68
All of Us	EUR	BREASTCA -> SEC_LIVER_CA	BREASTCA_to_SEC_LIVER_CA	BREASTCA	174.11		SEC_LIVER_CA	198.4	main	87695	6687	81008	92.3747	9.46749	5.92471	16.4435	61.1855	52.1259	68.7433	60.3118	11.7611	135464	479	134985	99.6464	9.04312	5.47023	15.7947	65.3607	57.4264	72.1013	63.9641	11.9527	6665	67	6598	98.9947	6.34634	3.50171	10.9459	2.60096	22.7089	86.01
All of Us	EUR	BREASTCA -> SEC_LYMPH_CA	BREASTCA_to_SEC_LYMPH_CA	BREASTCA	174.11		SEC_LYMPH_CA	198.1	main	87695	6687	81008	92.3747	9.46749	5.92471	16.4435	61.1855	52.1259	68.7433	60.3118	11.7611	137615	2604	135011	98.1078	9.17454	5.5332	16.0438	63.0869	53.6934	70.7611	61.6719	12.5515	6526	684	5842	89.5188	6.423	3.47159	11.1759	0.154689	22.6959	73.73
All of Us	EUR	BRONCHI -> PNEUMONIA	BRONCHI_to_PNEUMONIA	BRONCHI	496.3		PNEUMONIA	480	main	127216	2297	124919	98.1944	9.16359	5.30322	15.9699	68.4134	60.5092	74.6831	66.5001	12.8843	153271	17986	135285	88.2652	9.93292	5.8152	17.1444	60.36	47.7481	69.7823	57.939	16.3949	1331	392	939	70.5485	4.564	2.20397	7.6167	1.59069	40.9672	97.82
All of Us	EUR	BRONCHI -> RESP	BRONCHI_to_RESP	BRONCHI	496.3		RESP	509.1	main	127216	2297	124919	98.1944	9.16359	5.30322	15.9699	68.4134	60.5092	74.6831	66.5001	12.8843	155394	8170	147224	94.7424	10.1821	5.9603	17.4757	64.4723	54.3285	73.3333	62.9286	14.6236	2001	253	1748	87.3563	4.96646	2.51882	8.36961	2.24778	38.5879	96.9
All of Us	EUR	CAD -> AF	CAD_to_AF	CAD	411.4		AF	427.2	main	161215	22142	139073	86.2655	10.4257	6.20671	18.1109	66.1095	58.3628	72.7091	65.1005	10.9969	122875	13302	109573	89.1744	9.21834	5.29227	16.1725	68.5763	60.9624	75.3155	67.4787	11.5813	18662	3111	15551	83.3298	5.26215	2.46407	9.59069	3.16769	34.1084	76.61
All of Us	EUR	CAD -> CARDARR	CAD_to_CARDARR	CAD	411.4		CARDARR	427.42	main	161215	22142	139073	86.2655	10.4257	6.20671	18.1109	66.1095	58.3628	72.7091	65.1005	10.9969	110491	1022	109469	99.075	8.62423	4.87611	14.6475	63.1211	53.7324	71.885	61.6441	14.5593	21911	350	21561	98.4026	5.05407	2.36277	9.08145	2.81725	35.5213	65.75
All of Us	EUR	CAD -> CKD	CAD_to_CKD	CAD	411.4		CKD	585.3	main	161215	22142	139073	86.2655	10.4257	6.20671	18.1109	66.1095	58.3628	72.7091	65.1005	10.9969	147771	12278	135493	91.6912	10.1273	5.84531	17.5578	67.0034	58.1937	73.9767	65.2844	12.8325	19637	2890	16747	85.2829	5.295	2.46407	9.72211	3.3306	33.5675	76.46
All of Us	EUR	CAD -> HEARTFAIL	CAD_to_HEARTFAIL	CAD	411.4		HEARTFAIL	428.2	main	161215	22142	139073	86.2655	10.4257	6.20671	18.1109	66.1095	58.3628	72.7091	65.1005	10.9969	146605	1532	145073	98.955	9.62081	5.72211	16.616	66.4244	57.8275	74.0431	65.0771	12.8212	21775	657	21118	96.9828	5.01574	2.33265	8.98289	3.2553	35.6188	57.11
All of Us	EUR	CAD -> MI	CAD_to_MI	CAD	411.4		MI	411.2	main	161215	22142	139073	86.2655	10.4257	6.20671	18.1109	66.1095	58.3628	72.7091	65.1005	10.9969	146789	7825	138964	94.6692	9.83436	5.80972	17.0185	64.8898	56.4627	72.4956	64.0284	12.1096	19022	2713	16309	85.7376	4.90623	2.26694	9.02396	1.91376	36.1298	65.33
All of Us	EUR	CAD -> STROKE	CAD_to_STROKE	CAD	411.4		STROKE	433.21	main	161215	22142	139073	86.2655	10.4257	6.20671	18.1109	66.1095	58.3628	72.7091	65.1005	10.9969	157363	5075	152288	96.775	10.0041	5.95756	17.3306	66.5407	57.7153	74.5024	65.3784	12.9526	21110	1200	19910	94.3155	5.11978	2.40383	9.25394	3.43874	34.8345	76.35
All of Us	EUR	CATARACT -> BLIND	CATARACT_to_BLIND	CATARACT	366		BLIND	367.9	main	169550	29202	140348	82.7768	10.3107	6.29158	18.2423	66.1478	60.4928	71.5455	65.7384	9.03094	145607	4294	141313	97.051	9.02122	5.65092	15.6167	62.5517	50.8056	71.462	60.3813	15.5822	28118	1237	26881	95.6007	6.16016	2.95688	10.2861	3.87953	29.0042	71.19
All of Us	EUR	CELLULITIS_ABSCESS -> SEPSIS	CELLULITIS_ABSCESS_to_SEPSIS	CELLULITIS_ABSCESS	681		SEPSIS	38	main	162967	27626	135341	83.0481	10.3518	6.07529	17.8125	56.0301	42.5763	66.4148	54.2242	16.3371	157082	9221	147861	94.1298	10.2259	5.96578	17.6318	61.755	49.755	71.3018	59.7611	15.587	25800	2724	23076	89.4419	6.59548	3.53457	11.8111	2.7447	27.2894	70.46
All of Us	EUR	CEREBVASC_LATE -> VASC_DEMENTIA	CEREBVASC_LATE_to_VASC_DEMENTIA	CEREBVASC_LATE	433.8		VASC_DEMENTIA	290.16	main	154708	2446	152262	98.419	9.88364	5.89459	17.0732	64.6461	55.3046	73.0096	63.582	13.0455	141865	331	141534	99.7667	9.5332	5.63176	16.5448	75.6304	66.5873	81.7673	73.5851	12.1415	2417	50	2367	97.9313	4.90349	2.20123	8.81314	2.53114	37.0588	84.89
All of Us	EUR	CHOLELITH -> ACUTE_CHOLECYST	CHOLELITH_to_ACUTE_CHOLECYST	CHOLELITH	574.1		ACUTE_CHOLECYST	574.11	main	164514	8869	155645	94.609	10.204	6.11088	17.6427	59.1266	46.7981	68.8077	57.1661	15.4614	156944	1341	155603	99.1456	9.90828	5.91376	17.0951	56.846	44.23	67.5236	55.4516	15.5563	8101	553	7548	93.1737	5.44011	2.61191	9.90828	0.0930869	34.2431	58.76
All of Us	EUR	CHOLELITH -> ACUTE_PANCREATITIS	CHOLELITH_to_ACUTE_PANCREATITIS	CHOLELITH	574.1		ACUTE_PANCREATITIS	577.1	main	164514	8869	155645	94.609	10.204	6.11088	17.6427	59.1266	46.7981	68.8077	57.1661	15.4614	167488	1177	166311	99.2973	10.1328	6.15195	17.525	54.3025	43.6934	63.9069	53.2865	14.1785	8583	118	8465	98.6252	5.3306	2.57358	9.72758	1.78097	34.6945	89.97
All of Us	EUR	CHOLELITH -> BILEDUCT_STONE	CHOLELITH_to_BILEDUCT_STONE	CHOLELITH	574.1		BILEDUCT_STONE	574.2	main	164514	8869	155645	94.609	10.204	6.11088	17.6427	59.1266	46.7981	68.8077	57.1661	15.4614	157862	2253	155609	98.5728	9.94661	5.93292	17.1855	58.0479	43.2279	69.2649	56.1658	16.591	8186	799	7387	90.2394	5.66188	2.77618	10.2615	0.172485	33.9412	64.54
All of Us	EUR	CHOLELITH -> BILIARY_TRACT_DISORDER	CHOLELITH_to_BILIARY_TRACT_DISORDER	CHOLELITH	574.1		BILIARY_TRACT_DISORDER	575.8	main	164514	8869	155645	94.609	10.204	6.11088	17.6427	59.1266	46.7981	68.8077	57.1661	15.4614	158276	2661	155615	98.3188	9.96578	5.94387	17.2156	60.7255	49.6783	70.0808	59.1208	15.0066	8472	457	8015	94.6058	5.56057	2.74059	10.0616	1.04038	33.9577	82.83
All of Us	EUR	CHRONIC_AIRWAY_OBS -> RESP	CHRONIC_AIRWAY_OBS_to_RESP	CHRONIC_AIRWAY_OBS	496		RESP	509.1	main	140061	15073	124988	89.2383	9.8371	5.65366	16.9856	63.1814	54.3107	71.0773	62.1561	12.6291	155394	8170	147224	94.7424	10.1821	5.9603	17.4757	64.4723	54.3285	73.3333	62.9286	14.6236	13578	2311	11267	82.9798	5.99863	3.41136	10.1656	2.96509	29.0082	71.71
All of Us	EUR	CHRONIC_BRONCHITIS -> COPD	CHRONIC_BRONCHITIS_to_COPD	CHRONIC_BRONCHITIS	496.2		COPD	496.21	main	131801	6849	124952	94.8035	9.41547	5.43463	16.3504	62.7077	54.1328	71.0746	62.0169	12.6989	130130	5193	124937	96.0094	9.30595	5.38535	16.1697	63.1129	55.2279	71.3511	62.9978	11.7538	2055	370	1685	81.9951	5.68378	2.9514	9.58248	2.13826	30.5	92.88
All of Us	EUR	CHRONIC_BRONCHITIS -> RESP	CHRONIC_BRONCHITIS_to_RESP	CHRONIC_BRONCHITIS	496.2		RESP	509.1	main	131801	6849	124952	94.8035	9.41547	5.43463	16.3504	62.7077	54.1328	71.0746	62.0169	12.6989	155394	8170	147224	94.7424	10.1821	5.9603	17.4757	64.4723	54.3285	73.3333	62.9286	14.6236	5403	1279	4124	76.328	6.11088	3.5948	9.53593	2.16564	28.2767	84.35
All of Us	EUR	CIRRHOSIS -> ASCITES	CIRRHOSIS_to_ASCITES	CIRRHOSIS	571		ASCITES	572	main	159686	16506	143180	89.6635	10.3573	6.12183	18.0014	58.4216	48.1841	67.1923	57.1022	13.8938	146036	2935	143101	97.9902	9.79877	5.77413	16.9582	59.4196	48.1944	68.9774	57.8428	15.2382	15830	814	15016	94.8579	4.51472	2.26694	7.38672	1.58795	40.1142	72.27
All of Us	EUR	CIRRHOSIS -> GI_HEMORRHAGE	CIRRHOSIS_to_GI_HEMORRHAGE	CIRRHOSIS	571		GI_HEMORRHAGE	578	main	159686	16506	143180	89.6635	10.3573	6.12183	18.0014	58.4216	48.1841	67.1923	57.1022	13.8938	158852	18124	140728	88.5906	10.0561	5.98768	17.3634	55.4867	42.7878	66.6824	54.3464	16.1983	13760	1701	12059	87.6381	4.53114	2.27242	7.38125	2.31622	39.3072	90.61
All of Us	EUR	CIRRHOSIS -> JAUNDICE	CIRRHOSIS_to_JAUNDICE	CIRRHOSIS	571		JAUNDICE	573.5	main	159686	16506	143180	89.6635	10.3573	6.12183	18.0014	58.4216	48.1841	67.1923	57.1022	13.8938	144752	1657	143095	98.8553	9.74127	5.74401	16.8734	61.7029	46.7214	71.3676	58.6081	16.6165	16228	288	15940	98.2253	4.49008	2.23135	7.38125	2.29706	40.0883	82.62
All of Us	EUR	CIRRHOSIS -> PORTAL_HTN	CIRRHOSIS_to_PORTAL_HTN	CIRRHOSIS	571		PORTAL_HTN	571.81	main	159686	16506	143180	89.6635	10.3573	6.12183	18.0014	58.4216	48.1841	67.1923	57.1022	13.8938	144294	1208	143086	99.1628	9.70568	5.72758	16.7967	59.1211	51.1629	67.0979	58.3972	12.4592	16143	722	15421	95.5275	4.47912	2.23135	7.34565	1.36619	40.4086	40.23
All of Us	EUR	CIRRHOSIS_NOS -> LIVER_ABSCESS_SEQUELAE	CIRRHOSIS_NOS_to_LIVER_ABSCESS_SEQUELAE	CIRRHOSIS_NOS	571.51		LIVER_ABSCESS_SEQUELAE	571.8	main	145829	2729	143100	98.1286	9.78234	5.76865	16.9254	59.3347	51.0418	67.3812	58.7352	12.5039	144798	1705	143093	98.8225	9.73032	5.74127	16.8378	59.1704	50.3053	67.4031	58.1116	13.4796	2291	619	1672	72.9812	4.5065	2.3217	7.75359	0.799452	38.6986	63.7
All of Us	EUR	CKD -> ACIDOSIS	CKD_to_ACIDOSIS	CKD	585.3		ACIDOSIS	276.41	main	147771	12278	135493	91.6912	10.1273	5.84531	17.5578	67.0034	58.1937	73.9767	65.2844	12.8325	140969	5730	135239	95.9353	9.97125	5.62081	16.9008	60.6051	48.6934	70.0404	58.6249	15.4533	11220	1317	9903	88.262	5.013	2.9295	8.12594	2.40931	33.4029	77.02
All of Us	EUR	CKD -> AKI	CKD_to_AKI	CKD	585.3		AKI	585.1	main	147771	12278	135493	91.6912	10.1273	5.84531	17.5578	67.0034	58.1937	73.9767	65.2844	12.8325	148419	12862	135557	91.334	10.1465	5.86448	17.5633	65.0732	55.2122	73.4778	63.4113	14.2025	8576	2526	6050	70.5457	5.53867	3.26899	8.92266	2.24367	30.0091	80.36
All of Us	EUR	CKD -> ANEMIA_CHRONIC_DZ	CKD_to_ANEMIA_CHRONIC_DZ	CKD	585.3		ANEMIA_CHRONIC_DZ	285.2	main	147771	12278	135493	91.6912	10.1273	5.84531	17.5578	67.0034	58.1937	73.9767	65.2844	12.8325	132968	5996	126972	95.4906	9.40726	5.45654	16.3231	66.4025	56.5613	74.306	64.5656	13.9156	11190	2324	8866	79.2315	5.14442	3.02533	8.25736	2.23135	33.3953	61.24
All of Us	EUR	CKD -> DIALYSIS	CKD_to_DIALYSIS	CKD	585.3		DIALYSIS	585.31	main	147771	12278	135493	91.6912	10.1273	5.84531	17.5578	67.0034	58.1937	73.9767	65.2844	12.8325	137187	1760	135427	98.7171	9.60438	5.54962	16.5996	60.8556	49.9979	70.165	59.2335	14.9759	11403	725	10678	93.642	4.92266	2.9076	7.95072	2.51608	34.2639	58.81
All of Us	EUR	CKD -> HYPERKALEMIA	CKD_to_HYPERKALEMIA	CKD	585.3		HYPERKALEMIA	276.13	main	147771	12278	135493	91.6912	10.1273	5.84531	17.5578	67.0034	58.1937	73.9767	65.2844	12.8325	142619	7318	135301	94.8688	10.0999	5.68652	17.2211	65.2567	56.1376	72.6543	63.5514	13.5178	10956	1788	9168	83.6802	4.99658	2.96235	8.00274	2.32717	33.6461	75.57
All of Us	EUR	COLORECTAL -> SEC_DIGESTIVE_CA	COLORECTAL_to_SEC_DIGESTIVE_CA	COLORECTAL	153		SEC_DIGESTIVE_CA	198.3	main	135010	2860	132150	97.8816	8.73648	5.34428	15.2444	62.8542	53.6927	70.5079	61.7192	12.5485	135413	429	134984	99.6832	9.04312	5.46749	15.7947	64.8323	57.5524	71.5209	63.9778	11.6687	2808	81	2727	97.1154	6.52977	3.28816	10.6667	0.553046	24.1794	81.12
All of Us	EUR	COLORECTAL -> SEC_LIVER_CA	COLORECTAL_to_SEC_LIVER_CA	COLORECTAL	153		SEC_LIVER_CA	198.4	main	135010	2860	132150	97.8816	8.73648	5.34428	15.2444	62.8542	53.6927	70.5079	61.7192	12.5485	135464	479	134985	99.6464	9.04312	5.47023	15.7947	65.3607	57.4264	72.1013	63.9641	11.9527	2825	82	2743	97.0973	6.6475	3.31828	10.7543	0.876112	24.3218	82.88
All of Us	EUR	COPD -> BACT_PNEUMONIA	COPD_to_BACT_PNEUMONIA	COPD	496.21		BACT_PNEUMONIA	480.1	main	130130	5193	124937	96.0094	9.30595	5.38535	16.1697	63.1129	55.2279	71.3511	62.9978	11.7538	139978	4752	135226	96.6052	9.29227	5.46201	16.115	63.4593	52.5654	72.2505	61.3032	15.0681	4696	676	4020	85.6048	4.98563	2.55989	7.70157	1.99042	33.3623	85.77
All of Us	EUR	COPD -> BRONCHI	COPD_to_BRONCHI	COPD	496.21		BRONCHI	496.3	main	130130	5193	124937	96.0094	9.30595	5.38535	16.1697	63.1129	55.2279	71.3511	62.9978	11.7538	127216	2297	124919	98.1944	9.16359	5.30322	15.9699	68.4134	60.5092	74.6831	66.5001	12.8843	4993	251	4742	94.973	4.80219	2.45859	7.44422	2.43121	34.6978	89.07
All of Us	EUR	COPD -> EMPHYSEMA	COPD_to_EMPHYSEMA	COPD	496.21		EMPHYSEMA	496.1	main	130130	5193	124937	96.0094	9.30595	5.38535	16.1697	63.1129	55.2279	71.3511	62.9978	11.7538	130036	5089	124947	96.0865	9.3306	5.38535	16.2464	65.8535	58.308	72.8487	65.2041	11.2559	4148	1040	3108	74.9277	4.98563	2.8063	7.69884	1.8193	32.2866	79.56
All of Us	EUR	COPD -> LUNGCA	COPD_to_LUNGCA	COPD	496.21		LUNGCA	165.1	main	130130	5193	124937	96.0094	9.30595	5.38535	16.1697	63.1129	55.2279	71.3511	62.9978	11.7538	171805	2106	169699	98.7742	10.2286	6.27242	17.6591	67.5811	59.976	74.052	66.3017	11.3699	4944	225	4719	95.449	4.95003	2.57084	7.5373	3.08282	33.8909	89.32
All of Us	EUR	COPD -> PULMHEART	COPD_to_PULMHEART	COPD	496.21		PULMHEART	415.2	main	130130	5193	124937	96.0094	9.30595	5.38535	16.1697	63.1129	55.2279	71.3511	62.9978	11.7538	159662	2909	156753	98.178	9.98768	5.98494	17.2786	64.0958	55.2827	72.2245	62.719	13.1443	4864	217	4647	95.5387	4.78576	2.40657	7.43874	2.4011	34.8092	92.54
All of Us	EUR	COPD -> RESP	COPD_to_RESP	COPD	496.21		RESP	509.1	main	130130	5193	124937	96.0094	9.30595	5.38535	16.1697	63.1129	55.2279	71.3511	62.9978	11.7538	155394	8170	147224	94.7424	10.1821	5.9603	17.4757	64.4723	54.3285	73.3333	62.9286	14.6236	3831	1121	2710	70.7387	5.91376	3.54825	9.06776	1.96304	28.7337	86.28
All of Us	EUR	COPD -> SEPSIS	COPD_to_SEPSIS	COPD	496.21		SEPSIS	38	main	130130	5193	124937	96.0094	9.30595	5.38535	16.1697	63.1129	55.2279	71.3511	62.9978	11.7538	157082	9221	147861	94.1298	10.2259	5.96578	17.6318	61.755	49.755	71.3018	59.7611	15.587	4390	875	3515	80.0683	5.4976	3.23614	8.25462	2.23135	30.6815	90.51
All of Us	EUR	CROHN -> INTESTINAL_DISORDER	CROHN_to_INTESTINAL_DISORDER	CROHN	555.1		INTESTINAL_DISORDER	569	main	99700	1829	97871	98.1655	8.45175	4.52841	14.0753	50.3737	34.9541	62.757	49.1179	16.9212	158055	10904	147151	93.1011	9.99042	5.97947	17.3717	59.5756	48.8884	68.4517	57.8009	14.5651	1500	479	1021	68.0667	8.04928	4.53114	13.2101	3.16222	16.3862	95.61
All of Us	EUR	CROHN -> INTESTINAL_OBS_560.4	CROHN_to_INTESTINAL_OBS_560.4	CROHN	555.1		INTESTINAL_OBS_560.4	560.4	main	99700	1829	97871	98.1655	8.45175	4.52841	14.0753	50.3737	34.9541	62.757	49.1179	16.9212	100324	2448	97876	97.5599	8.47912	4.55305	14.2177	59.7851	48.9083	68.6085	57.4954	14.9145	1697	255	1442	84.9735	7.31006	3.9206	12.0986	3.40589	19.1621	89.58
All of Us	EUR	CROHN -> PERITONITIS	CROHN_to_PERITONITIS	CROHN	555.1		PERITONITIS	567	main	99700	1829	97871	98.1655	8.45175	4.52841	14.0753	50.3737	34.9541	62.757	49.1179	16.9212	149355	2272	147083	98.4788	9.52772	5.77139	16.5311	59.8152	48.0486	69.2717	57.8442	15.0523	1767	142	1625	91.9638	7.63039	4.12868	12.2327	3.60027	18.5629	93.75
All of Us	EUR	DEMENTIA -> AD	DEMENTIA_to_AD	DEMENTIA	290.1		AD	290.11	main	143792	2235	141557	98.4457	9.63176	5.69199	16.6927	73.4812	64.9021	79.9754	71.4416	12.6221	142174	632	141542	99.5555	9.55236	5.63997	16.5749	75.8795	69.3587	81.9788	74.6617	10.5052	1794	184	1610	89.7436	2.84189	1.30048	5.70294	0.618754	59.6785	70.89
All of Us	EUR	DIAB_POLYNEUROPATHY -> DIFF_WALKING	DIAB_POLYNEUROPATHY_to_DIFF_WALKING	DIAB_POLYNEUROPATHY	250.6		DIFF_WALKING	741.3	main	124123	5749	118374	95.3683	9.08693	5.22656	16.167	63.0801	54.6502	70.6667	62.2187	11.9254	142826	6219	136607	95.6458	9.1499	5.5989	16.178	65.2841	54.9268	73.1513	63.2027	14.2926	5394	467	4927	91.3422	4.93361	2.49418	7.9781	3.25804	35.4694	92.49
All of Us	EUR	DIAB_POLYNEUROPATHY -> LIMB_PAIN	DIAB_POLYNEUROPATHY_to_LIMB_PAIN	DIAB_POLYNEUROPATHY	250.6		LIMB_PAIN	773	main	124123	5749	118374	95.3683	9.08693	5.22656	16.167	63.0801	54.6502	70.6667	62.2187	11.9254	169337	53382	115955	68.4759	11.6222	6.6475	21.2211	60.1752	48.167	69.2841	57.9535	15.2208	3776	1855	1921	50.8739	6.4668	3.5373	10.8172	2.86379	25.2874	96.53
All of Us	EUR	DIVERTICULOSIS -> GI_HEMORRHAGE	DIVERTICULOSIS_to_GI_HEMORRHAGE	DIVERTICULOSIS	562.1		GI_HEMORRHAGE	578	main	122588	24612	97976	79.923	9.69473	5.3306	17.3306	63.8631	56.5339	70.3114	63.24	10.174	158852	18124	140728	88.5906	10.0561	5.98768	17.3634	55.4867	42.7878	66.6824	54.3464	16.1983	20312	2219	18093	89.0754	6.32444	3.16496	10.7077	3.88227	28.7873	87.76
All of Us	EUR	DIVERTICULOSIS -> INTESTINAL_OBS_560	DIVERTICULOSIS_to_INTESTINAL_OBS_560	DIVERTICULOSIS	562.1		INTESTINAL_OBS_560	560	main	122588	24612	97976	79.923	9.69473	5.3306	17.3306	63.8631	56.5339	70.3114	63.24	10.174	103584	5673	97911	94.5233	8.56674	4.6653	14.6448	61.0349	49.1389	70.3025	58.7227	15.6309	23698	1042	22656	95.603	6.30253	3.12663	10.8172	3.83162	29.052	81.63
All of Us	EUR	DIVERTICULOSIS -> INTESTINAL_OBS_560.4	DIVERTICULOSIS_to_INTESTINAL_OBS_560.4	DIVERTICULOSIS	562.1		INTESTINAL_OBS_560.4	560.4	main	122588	24612	97976	79.923	9.69473	5.3306	17.3306	63.8631	56.5339	70.3114	63.24	10.174	100324	2448	97876	97.5599	8.47912	4.55305	14.2177	59.7851	48.9083	68.6085	57.4954	14.9145	24122	431	23691	98.2132	6.20123	3.06913	10.6612	3.83299	29.4299	82.39
All of Us	EUR	EMPYEMA_PNEUMOTHORAX -> RESP	EMPYEMA_PNEUMOTHORAX_to_RESP	EMPYEMA_PNEUMOTHORAX	506		RESP	509.1	main	149663	2480	147183	98.3429	9.99589	5.84257	17.1116	63.9658	53.8261	71.3888	61.5299	14.3475	155394	8170	147224	94.7424	10.1821	5.9603	17.4757	64.4723	54.3285	73.3333	62.9286	14.6236	1949	287	1662	85.2745	5.28953	2.6037	9.42368	1.61259	33.7304	96.49
All of Us	EUR	GLAUCOMA -> BLIND	GLAUCOMA_to_BLIND	GLAUCOMA	365		BLIND	367.9	main	156735	10988	145747	92.9894	9.72758	5.92745	16.9665	64.7118	56.3039	71.4832	63.2274	12.3048	145607	4294	141313	97.051	9.02122	5.65092	15.6167	62.5517	50.8056	71.462	60.3813	15.5822	10502	522	9980	95.0295	6.84463	3.21971	11.6742	3.96578	26.076	87.84
All of Us	EUR	HEARTFAIL -> AKI	HEARTFAIL_to_AKI	HEARTFAIL	428.2		AKI	585.1	main	146605	1532	145073	98.955	9.62081	5.72211	16.616	66.4244	57.8275	74.0431	65.0771	12.8212	148419	12862	135557	91.334	10.1465	5.86448	17.5633	65.0732	55.2122	73.4778	63.4113	14.2025	1125	304	821	72.9778	7.37851	2.9514	10.9651	3.1499	29.0929	97.64
All of Us	EUR	HEARTFAIL -> ANEMIA	HEARTFAIL_to_ANEMIA	HEARTFAIL	428.2		ANEMIA	285	main	146605	1532	145073	98.955	9.62081	5.72211	16.616	66.4244	57.8275	74.0431	65.0771	12.8212	160614	33471	127143	79.1606	10.5873	6.21766	18.4778	60.7611	47.9603	70.0684	58.34	15.749	902	340	562	62.306	7.48528	3.23888	10.6858	2.72416	26.0563	98.98
All of Us	EUR	HEARTFAIL -> CKD	HEARTFAIL_to_CKD	HEARTFAIL	428.2		CKD	585.3	main	146605	1532	145073	98.955	9.62081	5.72211	16.616	66.4244	57.8275	74.0431	65.0771	12.8212	147771	12278	135493	91.6912	10.1273	5.84531	17.5578	67.0034	58.1937	73.9767	65.2844	12.8325	1145	273	872	76.1572	6.83094	2.83368	10.5407	2.40383	29.4245	97.78
All of Us	EUR	HEARTFAIL -> ELECTROLYTE_IMBALANCE	HEARTFAIL_to_ELECTROLYTE_IMBALANCE	HEARTFAIL	428.2		ELECTROLYTE_IMBALANCE	276.1	main	146605	1532	145073	98.955	9.62081	5.72211	16.616	66.4244	57.8275	74.0431	65.0771	12.8212	160818	25379	135439	84.2188	10.6694	6.16838	18.4641	62.193	50.6899	70.9459	60.0168	15.0536	1013	349	664	65.5479	7.72348	3.01711	10.8008	2.43121	26.7901	98.62
All of Us	EUR	HEARTFAIL -> RESP	HEARTFAIL_to_RESP	HEARTFAIL	428.2		RESP	509.1	main	146605	1532	145073	98.955	9.62081	5.72211	16.616	66.4244	57.8275	74.0431	65.0771	12.8212	155394	8170	147224	94.7424	10.1821	5.9603	17.4757	64.4723	54.3285	73.3333	62.9286	14.6236	1288	208	1080	83.8509	6.88022	2.73785	10.1164	3.16769	30.3468	97.45
All of Us	EUR	HEPATITIS -> CIRRHOSIS	HEPATITIS_to_CIRRHOSIS	HEPATITIS	70.9		CIRRHOSIS	571	main	127255	1888	125367	98.5164	8.66804	5.21561	14.9103	55.2704	45.6208	65.0568	54.4834	14.3433	159686	16506	143180	89.6635	10.3573	6.12183	18.0014	58.4216	48.1841	67.1923	57.1022	13.8938	1376	415	961	69.8401	11.6304	5.52772	18.9952	2.19849	15.2312	97.49
All of Us	EUR	HYPERCHOL -> CAD	HYPERCHOL_to_CAD	HYPERCHOL	272.11		CAD	411.4	main	118886	28239	90647	76.247	9.29227	5.18823	16.9199	60.7201	51.8152	68.3696	59.5101	12.5178	161215	22142	139073	86.2655	10.4257	6.20671	18.1109	66.1095	58.3628	72.7091	65.1005	10.9969	23558	4778	18780	79.7181	8.03285	4.39151	14.5572	4.86927	20.5199	78.42
All of Us	EUR	HYPERCHOL -> MI	HYPERCHOL_to_MI	HYPERCHOL	272.11		MI	411.2	main	118886	28239	90647	76.247	9.29227	5.18823	16.9199	60.7201	51.8152	68.3696	59.5101	12.5178	146789	7825	138964	94.6692	9.83436	5.80972	17.0185	64.8898	56.4627	72.4956	64.0284	12.1096	26677	1865	24812	93.009	7.57563	4.16975	13.7467	4.87885	21.5383	76.17
All of Us	EUR	HYPERLIP -> ATHSCLE	HYPERLIP_to_ATHSCLE	HYPERLIP	272.1		ATHSCLE	440	main	154366	63509	90857	58.8582	10.7598	6.21766	19.5948	59.0719	49.6947	67.0253	57.7473	12.9129	152879	8636	144243	94.3511	9.89185	5.88638	17.1499	68.9405	61.8912	75.6304	68.1451	10.9369	62237	4958	57279	92.0337	7.63039	3.85489	13.2977	5.73032	21.4944	42.59
All of Us	EUR	HYPERLIP -> CAD	HYPERLIP_to_CAD	HYPERLIP	272.1		CAD	411.4	main	154366	63509	90857	58.8582	10.7598	6.21766	19.5948	59.0719	49.6947	67.0253	57.7473	12.9129	161215	22142	139073	86.2655	10.4257	6.20671	18.1109	66.1095	58.3628	72.7091	65.1005	10.9969	56506	10404	46102	81.5878	7.87406	3.9206	13.6345	4.55168	21.2035	53.01
All of Us	EUR	HYPERLIP -> MI	HYPERLIP_to_MI	HYPERLIP	272.1		MI	411.2	main	154366	63509	90857	58.8582	10.7598	6.21766	19.5948	59.0719	49.6947	67.0253	57.7473	12.9129	146789	7825	138964	94.6692	9.83436	5.80972	17.0185	64.8898	56.4627	72.4956	64.0284	12.1096	61322	3741	57581	93.8994	7.54278	3.80835	13.0897	4.69541	21.6307	52.19
All of Us	EUR	HYPERLIP -> PVD	HYPERLIP_to_PVD	HYPERLIP	272.1		PVD	443	main	154366	63509	90857	58.8582	10.7598	6.21766	19.5948	59.0719	49.6947	67.0253	57.7473	12.9129	155537	11295	144242	92.7381	9.98768	5.9384	17.3224	64.4736	54.1383	72.3614	62.3793	14.3224	61283	5341	55942	91.2847	7.61123	3.85216	13.2183	5.37988	21.4093	52.71
All of Us	EUR	HYPTENSESS -> AF	HYPTENSESS_to_AF	HYPTENSESS	401.1		AF	427.2	main	148638	55377	93261	62.7437	11.2279	6.28611	19.822	59.6824	50.1109	67.8029	58.3387	13.1727	122875	13302	109573	89.1744	9.21834	5.29227	16.1725	68.5763	60.9624	75.3155	67.4787	11.5813	51915	5756	46159	88.9126	7.27995	3.90144	12.4764	5.22519	20.6528	56.73
All of Us	EUR	HYPTENSESS -> ATHSCLE	HYPTENSESS_to_ATHSCLE	HYPTENSESS	401.1		ATHSCLE	440	main	148638	55377	93261	62.7437	11.2279	6.28611	19.822	59.6824	50.1109	67.8029	58.3387	13.1727	152879	8636	144243	94.3511	9.89185	5.88638	17.1499	68.9405	61.8912	75.6304	68.1451	10.9369	54267	4574	49693	91.5713	7.20602	3.86858	12.3395	5.60301	20.9235	47.04
All of Us	EUR	HYPTENSESS -> CAD	HYPTENSESS_to_CAD	HYPTENSESS	401.1		CAD	411.4	main	148638	55377	93261	62.7437	11.2279	6.28611	19.822	59.6824	50.1109	67.8029	58.3387	13.1727	161215	22142	139073	86.2655	10.4257	6.20671	18.1109	66.1095	58.3628	72.7091	65.1005	10.9969	48931	9675	39256	80.2273	7.34018	3.90965	12.668	4.16153	20.6408	56.3
All of Us	EUR	HYPTENSESS -> CKD	HYPTENSESS_to_CKD	HYPTENSESS	401.1		CKD	585.3	main	148638	55377	93261	62.7437	11.2279	6.28611	19.822	59.6824	50.1109	67.8029	58.3387	13.1727	147771	12278	135493	91.6912	10.1273	5.84531	17.5578	67.0034	58.1937	73.9767	65.2844	12.8325	53398	6369	47029	88.0726	7.2553	3.86858	12.4244	4.83231	20.7658	48.13
All of Us	EUR	HYPTENSESS -> HEARTFAIL	HYPTENSESS_to_HEARTFAIL	HYPTENSESS	401.1		HEARTFAIL	428.2	main	148638	55377	93261	62.7437	11.2279	6.28611	19.822	59.6824	50.1109	67.8029	58.3387	13.1727	146605	1532	145073	98.955	9.62081	5.72211	16.616	66.4244	57.8275	74.0431	65.0771	12.8212	55111	847	54264	98.4631	7.0527	3.81383	12.052	5.65914	21.2304	44.71
All of Us	EUR	HYPTENSESS -> MI	HYPTENSESS_to_MI	HYPTENSESS	401.1		MI	411.2	main	148638	55377	93261	62.7437	11.2279	6.28611	19.822	59.6824	50.1109	67.8029	58.3387	13.1727	146789	7825	138964	94.6692	9.83436	5.80972	17.0185	64.8898	56.4627	72.4956	64.0284	12.1096	53361	3711	49650	93.0455	7.11841	3.82204	12.1916	4.07392	21.1165	52.58
All of Us	EUR	HYPTENSESS -> PVD	HYPTENSESS_to_PVD	HYPTENSESS	401.1		PVD	443	main	148638	55377	93261	62.7437	11.2279	6.28611	19.822	59.6824	50.1109	67.8029	58.3387	13.1727	155537	11295	144242	92.7381	9.98768	5.9384	17.3224	64.4736	54.1383	72.3614	62.3793	14.3224	53549	5115	48434	90.448	7.20602	3.86311	12.3121	4.95551	20.9062	54.71
All of Us	EUR	HYPTENSESS -> STROKE	HYPTENSESS_to_STROKE	HYPTENSESS	401.1		STROKE	433.21	main	148638	55377	93261	62.7437	11.2279	6.28611	19.822	59.6824	50.1109	67.8029	58.3387	13.1727	157363	5075	152288	96.775	10.0041	5.95756	17.3306	66.5407	57.7153	74.5024	65.3784	12.9526	54439	2484	51955	95.4371	7.15674	3.84942	12.2355	5.03354	21.0375	51.05
All of Us	EUR	IBD_COLITIS -> INTESTINAL_OBS_560	IBD_COLITIS_to_INTESTINAL_OBS_560	IBD_COLITIS	555		INTESTINAL_OBS_560	560	main	101403	3522	97881	96.5267	8.50103	4.58042	14.2971	54.7639	40.2656	66.3669	52.8561	16.7708	103584	5673	97911	94.5233	8.56674	4.6653	14.6448	61.0349	49.1389	70.3025	58.7227	15.6309	3283	434	2849	86.7804	6.36277	3.3347	11.2991	3.38398	25.255	92.35
All of Us	EUR	INTESTINAL_INFECTION -> SEPSIS	INTESTINAL_INFECTION_to_SEPSIS	INTESTINAL_INFECTION	8		SEPSIS	38	main	171651	7402	164249	95.6878	10.2368	6.26146	17.7139	56.0958	40.4127	66.7262	53.6407	17.1541	157082	9221	147861	94.1298	10.2259	5.96578	17.6318	61.755	49.755	71.3018	59.7611	15.587	6771	589	6182	91.3011	6.41205	3.57837	10.7844	2.69131	26.8763	93.61
All of Us	EUR	KIDNEYCA -> SEC_BONE_CA	KIDNEYCA_to_SEC_BONE_CA	KIDNEYCA	189.11		SEC_BONE_CA	198.6	main	170185	1102	169083	99.3525	10.1821	6.22861	17.588	65.1348	56.5955	71.9062	63.6762	12.0934	136242	1249	134993	99.0832	9.0924	5.49213	15.885	67.6167	58.7981	74.3655	65.7611	12.64	1074	50	1024	95.3445	5.38809	2.51061	9.59069	2.39288	32.7183	96
All of Us	EUR	KIDNEYCA -> SEC_RESP_CA	KIDNEYCA_to_SEC_RESP_CA	KIDNEYCA	189.11		SEC_RESP_CA	198.2	main	170185	1102	169083	99.3525	10.1821	6.22861	17.588	65.1348	56.5955	71.9062	63.6762	12.0934	136051	1059	134992	99.2216	9.07871	5.48665	15.8631	66.0452	57.2485	72.8706	64.2376	12.6871	1070	72	998	93.271	5.33607	2.47502	9.70021	1.90828	32.8801	93.2
All of Us	EUR	KIDNEY_STONE -> HYDRONEPHR	KIDNEY_STONE_to_HYDRONEPHR	KIDNEY_STONE	594.1		HYDRONEPHR	595	main	166342	11582	154760	93.0372	10.2861	6.16564	17.848	58.8857	47.0883	67.9254	56.9114	14.7733	159603	4871	154732	96.9481	10.0643	5.98494	17.4921	61.0294	48.1191	70.1328	58.4162	15.638	10181	1520	8661	85.0702	6.141	3.04723	10.5818	1.54825	30.3667	68.79
All of Us	EUR	LUNGCA -> SEC_BONE_CA	LUNGCA_to_SEC_BONE_CA	LUNGCA	165.1		SEC_BONE_CA	198.6	main	171805	2106	169699	98.7742	10.2286	6.27242	17.6591	67.5811	59.976	74.052	66.3017	11.3699	136242	1249	134993	99.0832	9.0924	5.49213	15.885	67.6167	58.7981	74.3655	65.7611	12.64	1991	194	1797	90.2562	4.41615	1.97673	7.83847	0.997947	40.0631	84.47
All of Us	EUR	LUNGCA -> SEC_BRAIN_SPINE_CA	LUNGCA_to_SEC_BRAIN_SPINE_CA	LUNGCA	165.1		SEC_BRAIN_SPINE_CA	198.5	main	171805	2106	169699	98.7742	10.2286	6.27242	17.6591	67.5811	59.976	74.052	66.3017	11.3699	135570	581	134989	99.5714	9.05407	5.4757	15.8166	65.3279	55.3374	73.0322	63.3504	12.8976	2032	177	1855	91.2894	4.37235	1.97125	7.72895	0.668036	40.7041	69.54
All of Us	EUR	LUNGCA -> SEC_LYMPH_CA	LUNGCA_to_SEC_LYMPH_CA	LUNGCA	165.1		SEC_LYMPH_CA	198.1	main	171805	2106	169699	98.7742	10.2286	6.27242	17.6591	67.5811	59.976	74.052	66.3017	11.3699	137615	2604	135011	98.1078	9.17454	5.5332	16.0438	63.0869	53.6934	70.7611	61.6719	12.5515	1869	256	1613	86.3028	4.41889	1.97673	7.74812	0.19165	40.4585	90.17
All of Us	EUR	MACULAR_DEGEN -> BLIND	MACULAR_DEGEN_to_BLIND	MACULAR_DEGEN	362.29		BLIND	367.9	main	147213	2405	144808	98.3663	9.21561	5.70842	16.167	72.3176	66.0698	78.7515	71.8632	10.1607	145607	4294	141313	97.051	9.02122	5.65092	15.6167	62.5517	50.8056	71.462	60.3813	15.5822	2226	159	2067	92.8571	5.41273	2.38193	8.93087	3.40315	36.6031	96.3
All of Us	EUR	MCI -> AD	MCI_to_AD	MCI	292.2		AD	290.11	main	144881	3310	141571	97.7154	9.71937	5.73306	16.8597	70.5845	62.1547	77.0951	68.4243	12.8994	142174	632	141542	99.5555	9.55236	5.63997	16.5749	75.8795	69.3587	81.9788	74.6617	10.5052	3227	230	2997	92.8726	3.66872	1.62081	6.04517	1.27721	51.2058	63.61
All of Us	EUR	MCI -> DEMENTIA	MCI_to_DEMENTIA	MCI	292.2		DEMENTIA	290.1	main	144881	3310	141571	97.7154	9.71937	5.73306	16.8597	70.5845	62.1547	77.0951	68.4243	12.8994	143792	2235	141557	98.4457	9.63176	5.69199	16.6927	73.4812	64.9021	79.9754	71.4416	12.6221	2951	498	2453	83.1244	3.7974	1.68652	6.25873	1.06229	50.7024	77.72
All of Us	EUR	MELANOMA -> SEC_BRAIN_SPINE_CA	MELANOMA_to_SEC_BRAIN_SPINE_CA	MELANOMA	172.11		SEC_BRAIN_SPINE_CA	198.5	main	145448	2893	142555	98.011	9.18823	5.6345	16.1725	65.0678	55.8029	72.2053	63.2048	12.8932	135570	581	134989	99.5714	9.05407	5.4757	15.8166	65.3279	55.3374	73.0322	63.3504	12.8976	2876	65	2811	97.7399	6.03422	2.81999	10.5188	3.0089	29.991	88.81
All of Us	EUR	MELANOMA -> SEC_CA	MELANOMA_to_SEC_CA	MELANOMA	172.11		SEC_CA	198	main	145448	2893	142555	98.011	9.18823	5.6345	16.1725	65.0678	55.8029	72.2053	63.2048	12.8932	139691	4665	135026	96.6605	9.30048	5.58522	16.271	64.6571	55.1704	72.063	63.0207	12.9242	2738	276	2462	89.9196	6.23135	2.93224	10.8172	1.0308	29.5875	94.08
All of Us	EUR	MELANOMA -> SEC_LYMPH_CA	MELANOMA_to_SEC_LYMPH_CA	MELANOMA	172.11		SEC_LYMPH_CA	198.1	main	145448	2893	142555	98.011	9.18823	5.6345	16.1725	65.0678	55.8029	72.2053	63.2048	12.8932	137615	2604	135011	98.1078	9.17454	5.5332	16.0438	63.0869	53.6934	70.7611	61.6719	12.5515	2823	194	2629	93.1279	6.1191	2.81177	10.6585	0.710472	29.922	92.55
All of Us	EUR	MI -> AF	MI_to_AF	MI	411.2		AF	427.2	main	146789	7825	138964	94.6692	9.83436	5.80972	17.0185	64.8898	56.4627	72.4956	64.0284	12.1096	122875	13302	109573	89.1744	9.21834	5.29227	16.1725	68.5763	60.9624	75.3155	67.4787	11.5813	6125	1203	4922	80.3592	5.58522	2.92676	9.69747	2.88022	30.5078	90.96
All of Us	EUR	MI -> AKI	MI_to_AKI	MI	411.2		AKI	585.1	main	146789	7825	138964	94.6692	9.83436	5.80972	17.0185	64.8898	56.4627	72.4956	64.0284	12.1096	148419	12862	135557	91.334	10.1465	5.86448	17.5633	65.0732	55.2122	73.4778	63.4113	14.2025	6411	1445	4966	77.4606	6.03422	3.22245	10.7351	2.98426	29.3117	88.77
All of Us	EUR	MI -> CARDARR	MI_to_CARDARR	MI	411.2		CARDARR	427.42	main	146789	7825	138964	94.6692	9.83436	5.80972	17.0185	64.8898	56.4627	72.4956	64.0284	12.1096	110491	1022	109469	99.075	8.62423	4.87611	14.6475	63.1211	53.7324	71.885	61.6441	14.5593	7589	238	7351	96.8639	5.29227	2.60917	8.96099	2.19849	33.095	76.71
All of Us	EUR	MI -> CARDARRHYTHMIA	MI_to_CARDARRHYTHMIA	MI	411.2		CARDARRHYTHMIA	427.4	main	146789	7825	138964	94.6692	9.83436	5.80972	17.0185	64.8898	56.4627	72.4956	64.0284	12.1096	110820	1350	109470	98.7818	8.63244	4.88706	14.6968	63.588	53.8398	72.3333	62.1527	14.4131	7526	300	7226	96.0138	5.30322	2.62286	8.97194	2.19849	33.0072	77.78
All of Us	EUR	MI -> CKD	MI_to_CKD	MI	411.2		CKD	585.3	main	146789	7825	138964	94.6692	9.83436	5.80972	17.0185	64.8898	56.4627	72.4956	64.0284	12.1096	147771	12278	135493	91.6912	10.1273	5.84531	17.5578	67.0034	58.1937	73.9767	65.2844	12.8325	6503	1182	5321	81.8238	5.63997	2.93498	10.0534	3.31964	29.8579	90.37
All of Us	EUR	MI -> HEARTFAIL	MI_to_HEARTFAIL	MI	411.2		HEARTFAIL	428.2	main	146789	7825	138964	94.6692	9.83436	5.80972	17.0185	64.8898	56.4627	72.4956	64.0284	12.1096	146605	1532	145073	98.955	9.62081	5.72211	16.616	66.4244	57.8275	74.0431	65.0771	12.8212	7568	335	7233	95.5735	5.21834	2.55715	8.7666	2.71869	33.3847	78.13
All of Us	EUR	MI -> PACEMAKER	MI_to_PACEMAKER	MI	411.2		PACEMAKER	426.9	main	146789	7825	138964	94.6692	9.83436	5.80972	17.0185	64.8898	56.4627	72.4956	64.0284	12.1096	113846	4358	109488	96.172	8.70637	4.98289	15.039	69.5072	61.1992	76.6188	67.8257	12.8502	7323	825	6498	88.7341	5.31964	2.59548	9.10335	2.42574	32.7571	81.07
All of Us	EUR	MIGRAINE -> HYPTENSESS	MIGRAINE_to_HYPTENSESS	MIGRAINE	340		HYPTENSESS	401.1	main	156007	21146	134861	86.4455	10.2231	5.99316	17.7823	48.2108	35.5202	59.9309	47.9779	15.6938	148638	55377	93261	62.7437	11.2279	6.28611	19.822	59.6824	50.1109	67.8029	58.3387	13.1727	14028	3943	10085	71.8919	7.32101	3.90144	12.3559	3.82478	22.1364	92.88
All of Us	EUR	MS -> DIFF_WALKING	MS_to_DIFF_WALKING	MS	335		DIFF_WALKING	741.3	main	141522	1428	140094	98.991	9.67556	5.68378	16.7447	48.7666	38.3812	58.9425	48.9441	13.7063	142826	6219	136607	95.6458	9.1499	5.5989	16.178	65.2841	54.9268	73.1513	63.2027	14.2926	1390	140	1250	89.9281	7.22793	3.84394	12.8104	5.44969	19.3103	97.75
All of Us	EUR	MS -> HEMIPLEGIA	MS_to_HEMIPLEGIA	MS	335		HEMIPLEGIA	342	main	141522	1428	140094	98.991	9.67556	5.68378	16.7447	48.7666	38.3812	58.9425	48.9441	13.7063	141620	1527	140093	98.9218	9.69473	5.69199	16.7721	61.7358	51.0171	71.6427	60.5247	15.3319	1387	54	1333	96.1067	7.01711	3.74264	12.4408	3.40999	19.802	96.46
All of Us	EUR	NAFLD_CHRONIC_LIVER -> ASCITES	NAFLD_CHRONIC_LIVER_to_ASCITES	NAFLD_CHRONIC_LIVER	571.5		ASCITES	572	main	159342	16163	143179	89.8564	10.3463	6.11088	17.9822	58.4394	48.2437	67.217	57.1331	13.8414	146036	2935	143101	97.9902	9.79877	5.77413	16.9582	59.4196	48.1944	68.9774	57.8428	15.2382	15485	769	14716	95.0339	4.50376	2.2642	7.34565	1.71937	40.3548	73.8
All of Us	EUR	NAFLD_CHRONIC_LIVER -> PORTAL_HTN	NAFLD_CHRONIC_LIVER_to_PORTAL_HTN	NAFLD_CHRONIC_LIVER	571.5		PORTAL_HTN	571.81	main	159342	16163	143179	89.8564	10.3463	6.11088	17.9822	58.4394	48.2437	67.217	57.1331	13.8414	144294	1208	143086	99.1628	9.70568	5.72758	16.7967	59.1211	51.1629	67.0979	58.3972	12.4592	15883	708	15175	95.5424	4.45996	2.21766	7.30185	1.37714	40.7302	41.39
All of Us	EUR	NEPHRITIS_NEPHROPATHY -> CKD	NEPHRITIS_NEPHROPATHY_to_CKD	NEPHRITIS_NEPHROPATHY	580.3		CKD	585.3	main	137022	1603	135419	98.8301	9.60164	5.54141	16.5969	59.7043	48.4244	68.2505	57.5891	14.7619	147771	12278	135493	91.6912	10.1273	5.84531	17.5578	67.0034	58.1937	73.9767	65.2844	12.8325	848	337	511	60.2594	7.60575	3.86585	11.5346	2.05339	21.8703	97.26
All of Us	EUR	NEPHROTIC_SYNDROME -> CKD	NEPHROTIC_SYNDROME_to_CKD	NEPHROTIC_SYNDROME	580.2		CKD	585.3	main	136310	887	135423	99.3493	9.57426	5.52498	16.5394	62.924	51.0992	71.8727	60.469	15.4229	147771	12278	135493	91.6912	10.1273	5.84531	17.5578	67.0034	58.1937	73.9767	65.2844	12.8325	423	136	287	67.8487	4.7447	2.24778	6.75154	1.04997	40.0631	98.89
All of Us	EUR	OBESITY -> CAD	OBESITY_to_CAD	OBESITY	278.1		CAD	411.4	main	154304	40504	113800	73.7505	10.5982	6.19028	18.6064	54.6667	42.4333	64.5585	53.0953	14.8681	161215	22142	139073	86.2655	10.4257	6.20671	18.1109	66.1095	58.3628	72.7091	65.1005	10.9969	35727	5108	30619	85.7027	6.58727	3.58658	11.2225	4.31896	24.0136	76.93
All of Us	EUR	OBESITY -> HEARTFAIL	OBESITY_to_HEARTFAIL	OBESITY	278.1		HEARTFAIL	428.2	main	154304	40504	113800	73.7505	10.5982	6.19028	18.6064	54.6667	42.4333	64.5585	53.0953	14.8681	146605	1532	145073	98.955	9.62081	5.72211	16.616	66.4244	57.8275	74.0431	65.0771	12.8212	40217	520	39697	98.707	6.38467	3.46612	10.6968	4.85695	25.1202	66.06
All of Us	EUR	OBESITY -> HYPTENSESS	OBESITY_to_HYPTENSESS	OBESITY	278.1		HYPTENSESS	401.1	main	154304	40504	113800	73.7505	10.5982	6.19028	18.6064	54.6667	42.4333	64.5585	53.0953	14.8681	148638	55377	93261	62.7437	11.2279	6.28611	19.822	59.6824	50.1109	67.8029	58.3387	13.1727	19759	7447	12312	62.3108	6.51608	3.47981	11.4278	2.69952	23.8082	86.55
All of Us	EUR	OBESITY -> OSA	OBESITY_to_OSA	OBESITY	278.1		OSA	327.3	main	154304	40504	113800	73.7505	10.5982	6.19028	18.6064	54.6667	42.4333	64.5585	53.0953	14.8681	144724	30782	113942	78.7305	10.2697	5.89459	18.3765	59.0404	48.9117	67.3539	57.4667	13.6	31343	9424	21919	69.9327	6.72142	3.5948	11.8275	2.92813	23.9916	69.38
All of Us	EUR	OBESITY -> T2D	OBESITY_to_T2D	OBESITY	278.1		T2D	250.2	main	154304	40504	113800	73.7505	10.5982	6.19028	18.6064	54.6667	42.4333	64.5585	53.0953	14.8681	139022	20565	118457	85.2074	9.86448	5.6345	17.3607	60.8104	51.614	68.616	59.5808	12.6979	31897	5977	25920	81.2616	6.40931	3.44695	11.0308	3.69336	24.9192	70.94
All of Us	EUR	OCCLUSION_OF_CEREBRAL_ARTERIES -> CEREBVASC_LATE	OCCLUSION_OF_CEREBRAL_ARTERIES_to_CEREBVASC_LATE	OCCLUSION_OF_CEREBRAL_ARTERIES	433.2		CEREBVASC_LATE	433.8	main	157605	5316	152289	96.627	10.0178	5.96304	17.3525	66.2998	57.3737	74.3689	65.1139	13.1144	154708	2446	152262	98.419	9.88364	5.89459	17.0732	64.6461	55.3046	73.0096	63.582	13.0455	4827	1154	3673	76.0928	4.39973	1.84531	7.40862	0.291581	41.3258	52.82
All of Us	EUR	OSA -> AF	OSA_to_AF	OSA	327.3		AF	427.2	main	144724	30782	113942	78.7305	10.2697	5.89459	18.3765	59.0404	48.9117	67.3539	57.4667	13.6	122875	13302	109573	89.1744	9.21834	5.29227	16.1725	68.5763	60.9624	75.3155	67.4787	11.5813	27577	2694	24883	90.231	5.95483	3.05544	9.9165	4.19302	28.2526	79.75
All of Us	EUR	OSA -> HYPTENSESS	OSA_to_HYPTENSESS	OSA	327.3		HYPTENSESS	401.1	main	144724	30782	113942	78.7305	10.2697	5.89459	18.3765	59.0404	48.9117	67.3539	57.4667	13.6	148638	55377	93261	62.7437	11.2279	6.28611	19.822	59.6824	50.1109	67.8029	58.3387	13.1727	13119	4897	8222	62.6725	5.9384	2.9514	10.0342	2.43395	27.3465	91.16
All of Us	EUR	OSTEOPOROSIS -> PATH_FRACTURE	OSTEOPOROSIS_to_PATH_FRACTURE	OSTEOPOROSIS	743.11		PATH_FRACTURE	743.2	main	158989	16478	142511	89.6358	9.89459	5.93018	17.3607	65.6674	58.7166	71.7755	64.9546	10.3742	144757	2342	142415	98.3821	9.13895	5.58248	16.1013	64.0096	54.3053	71.8658	61.9941	14.3064	15991	718	15273	95.51	6.08077	2.81999	11.1923	4.12731	31.1531	69.34
All of Us	EUR	OSTEOPOROSIS -> VERTEBRAL_PATH_FRACTURE	OSTEOPOROSIS_to_VERTEBRAL_PATH_FRACTURE	OSTEOPOROSIS	743.11		VERTEBRAL_PATH_FRACTURE	743.21	main	158989	16478	142511	89.6358	9.89459	5.93018	17.3607	65.6674	58.7166	71.7755	64.9546	10.3742	142841	444	142397	99.6892	9.02122	5.5332	15.8631	63.3771	55.7406	71.1862	62.6018	12.271	16321	138	16183	99.1545	5.99863	2.78713	10.987	4.29295	31.4259	68.92
All of Us	EUR	OVARIANCA -> SEC_CA	OVARIANCA_to_SEC_CA	OVARIANCA	184.11		SEC_CA	198	main	88388	914	87474	98.9659	9.58248	5.97125	16.4408	59.41	49.7296	68.1314	58.5169	12.9092	139691	4665	135026	96.6605	9.30048	5.58522	16.271	64.6571	55.1704	72.063	63.0207	12.9242	722	113	609	84.349	7.1896	3.76181	12.334	0.328542	22.3801	97.58
All of Us	EUR	PARKINSON -> ABNORMAL_GAIT	PARKINSON_to_ABNORMAL_GAIT	PARKINSON	332		ABNORMAL_GAIT	350.2	main	141466	1368	140098	99.033	9.69473	5.68925	16.783	69.577	62.0712	75.9247	68.4584	10.4937	156961	12588	144373	91.9802	10.0643	5.97947	17.6318	67.4935	57.8761	75.0096	65.4131	13.7681	1047	305	742	70.8691	4.75291	2.27515	7.86311	2.52977	39.2727	97.58
All of Us	EUR	PARKINSON -> DEMENTIA	PARKINSON_to_DEMENTIA	PARKINSON	332		DEMENTIA	290.1	main	141466	1368	140098	99.033	9.69473	5.68925	16.783	69.577	62.0712	75.9247	68.4584	10.4937	143792	2235	141557	98.4457	9.63176	5.69199	16.6927	73.4812	64.9021	79.9754	71.4416	12.6221	1267	139	1128	89.0292	4.44901	2.00684	7.55921	2.17933	42.6573	93.78
All of Us	EUR	PARKINSON -> MCI	PARKINSON_to_MCI	PARKINSON	332		MCI	292.2	main	141466	1368	140098	99.033	9.69473	5.68925	16.783	69.577	62.0712	75.9247	68.4584	10.4937	144881	3310	141571	97.7154	9.71937	5.73306	16.8597	70.5845	62.1547	77.0951	68.4243	12.8994	1266	148	1118	88.3096	4.42163	1.94661	7.58111	2.34086	42.7856	95.53
All of Us	EUR	PNEUMONIA -> RESP	PNEUMONIA_to_RESP	PNEUMONIA	480		RESP	509.1	main	153271	17986	135285	88.2652	9.93292	5.8152	17.1444	60.36	47.7481	69.7823	57.939	16.3949	155394	8170	147224	94.7424	10.1821	5.9603	17.4757	64.4723	54.3285	73.3333	62.9286	14.6236	15311	2288	13023	85.0565	6.53525	3.69884	11.6523	1.96304	27.6516	72
All of Us	EUR	PNEUMONIA -> SEPSIS	PNEUMONIA_to_SEPSIS	PNEUMONIA	480		SEPSIS	38	main	153271	17986	135285	88.2652	9.93292	5.8152	17.1444	60.36	47.7481	69.7823	57.939	16.3949	157082	9221	147861	94.1298	10.2259	5.96578	17.6318	61.755	49.755	71.3018	59.7611	15.587	15545	2167	13378	86.0598	6.37372	3.56194	11.3977	1.91102	28.3471	76.5
All of Us	EUR	PORTAL_HTN -> ASCITES	PORTAL_HTN_to_ASCITES	PORTAL_HTN	571.81		ASCITES	572	main	144294	1208	143086	99.1628	9.70568	5.72758	16.7967	59.1211	51.1629	67.0979	58.3972	12.4592	146036	2935	143101	97.9902	9.79877	5.77413	16.9582	59.4196	48.1944	68.9774	57.8428	15.2382	806	195	611	75.8065	3.93703	2.01506	6.32717	1.05681	45.4849	93.36
All of Us	EUR	POSTINFLAM_PULMFIB -> PULMHEART	POSTINFLAM_PULMFIB_to_PULMHEART	POSTINFLAM_PULMFIB	502		PULMHEART	415.2	main	150105	2918	147187	98.056	10.0151	5.84805	17.1417	66.2574	57.0465	73.8207	64.8143	13.1633	159662	2909	156753	98.178	9.98768	5.98494	17.2786	64.0958	55.2827	72.2245	62.719	13.1443	2690	182	2508	93.2342	4.43532	2.05339	7.67967	1.96441	39.2755	93.74
All of Us	EUR	POSTINFLAM_PULMFIB -> RESP	POSTINFLAM_PULMFIB_to_RESP	POSTINFLAM_PULMFIB	502		RESP	509.1	main	150105	2918	147187	98.056	10.0151	5.84805	17.1417	66.2574	57.0465	73.8207	64.8143	13.1633	155394	8170	147224	94.7424	10.1821	5.9603	17.4757	64.4723	54.3285	73.3333	62.9286	14.6236	2518	390	2128	84.5115	4.98836	2.34908	8.5859	2.56263	37.3752	95.23
All of Us	EUR	PROSTATE -> HYDRONEPHR	PROSTATE_to_HYDRONEPHR	PROSTATE	185		HYDRONEPHR	595	main	50381	4564	45817	90.941	8.63518	4.82683	15.5236	68.0548	62.6872	73.3628	67.8183	8.52955	159603	4871	154732	96.9481	10.0643	5.98494	17.4921	61.0294	48.1191	70.1328	58.4162	15.638	4431	211	4220	95.2381	5.98494	3.02806	11.0281	4.04928	27.2036	95.67
All of Us	EUR	PROSTATE -> SEC_BONE_CA	PROSTATE_to_SEC_BONE_CA	PROSTATE	185		SEC_BONE_CA	198.6	main	50381	4564	45817	90.941	8.63518	4.82683	15.5236	68.0548	62.6872	73.3628	67.8183	8.52955	136242	1249	134993	99.0832	9.0924	5.49213	15.885	67.6167	58.7981	74.3655	65.7611	12.64	4513	228	4285	94.9479	6.00958	3.10198	11.0691	2.87201	27.3433	81.75
All of Us	EUR	PROSTATE -> SEC_LYMPH_CA	PROSTATE_to_SEC_LYMPH_CA	PROSTATE	185		SEC_LYMPH_CA	198.1	main	50381	4564	45817	90.941	8.63518	4.82683	15.5236	68.0548	62.6872	73.3628	67.8183	8.52955	137615	2604	135011	98.1078	9.17454	5.5332	16.0438	63.0869	53.6934	70.7611	61.6719	12.5515	4496	197	4299	95.6183	5.98494	3.04449	10.9979	2.49418	27.319	92.43
All of Us	EUR	PVD -> GANGRENE	PVD_to_GANGRENE	PVD	443		GANGRENE	791	main	155537	11295	144242	92.7381	9.98768	5.9384	17.3224	64.4736	54.1383	72.3614	62.3793	14.3224	172186	927	171259	99.4616	10.2286	6.26968	17.6372	60.4216	51.833	68.4846	59.7144	13.1567	11030	300	10730	97.2801	4.92266	2.33812	8.61054	1.59069	36.6734	67.64
All of Us	EUR	PYELONEPHRITIS -> SEPSIS	PYELONEPHRITIS_to_SEPSIS	PYELONEPHRITIS	590		SEPSIS	38	main	131442	4418	127024	96.6388	9.01848	5.27584	15.6496	54.3299	38.6194	66.2779	52.4466	17.6202	157082	9221	147861	94.1298	10.2259	5.96578	17.6318	61.755	49.755	71.3018	59.7611	15.587	3309	548	2761	83.4391	5.31143	2.9076	9.51677	1.35934	33.5576	94.06
All of Us	EUR	RA -> ANEMIA_CHRONIC_DZ	RA_to_ANEMIA_CHRONIC_DZ	RA	714.1		ANEMIA_CHRONIC_DZ	285.2	main	146182	4364	141818	97.0147	9.2293	5.6345	16.219	58.7433	48.8214	67.4695	57.5015	13.9748	132968	5996	126972	95.4906	9.40726	5.45654	16.3231	66.4025	56.5613	74.306	64.5656	13.9156	4239	296	3943	93.0172	6.24504	3.30185	10.883	4.57632	26.4678	95.06
All of Us	EUR	RA -> CKD	RA_to_CKD	RA	714.1		CKD	585.3	main	146182	4364	141818	97.0147	9.2293	5.6345	16.219	58.7433	48.8214	67.4695	57.5015	13.9748	147771	12278	135493	91.6912	10.1273	5.84531	17.5578	67.0034	58.1937	73.9767	65.2844	12.8325	4008	462	3546	88.4731	6.35729	3.36756	11.1595	4.20397	25.7	96.24
All of Us	EUR	RA -> OSTEOPOROSIS	RA_to_OSTEOPOROSIS	RA	714.1		OSTEOPOROSIS	743.11	main	146182	4364	141818	97.0147	9.2293	5.6345	16.219	58.7433	48.8214	67.4695	57.5015	13.9748	158989	16478	142511	89.6358	9.89459	5.93018	17.3607	65.6674	58.7166	71.7755	64.9546	10.3742	3756	680	3076	81.8956	6.16016	3.26352	10.4613	3.52498	25.6907	95.87
All of Us	EUR	RA -> POSTINFLAM_PULMFIB	RA_to_POSTINFLAM_PULMFIB	RA	714.1		POSTINFLAM_PULMFIB	502	main	146182	4364	141818	97.0147	9.2293	5.6345	16.219	58.7433	48.8214	67.4695	57.5015	13.9748	150105	2918	147187	98.056	10.0151	5.84805	17.1417	66.2574	57.0465	73.8207	64.8143	13.1633	4249	198	4051	95.3401	6.07529	3.19507	10.6064	3.84668	26.9642	93.21
All of Us	EUR	RECTALCA -> SEC_CA	RECTALCA_to_SEC_CA	RECTALCA	153.3		SEC_CA	198	main	133282	1144	132138	99.1417	8.67351	5.29227	15.0609	59.128	50.2416	68.8795	58.7905	13.2939	139691	4665	135026	96.6605	9.30048	5.58522	16.271	64.6571	55.1704	72.063	63.0207	12.9242	991	162	829	83.6529	5.70021	2.98426	11.1075	0.477755	28.6096	96.53
All of Us	EUR	RETINAL_DETACHMENT -> BLIND	RETINAL_DETACHMENT_to_BLIND	RETINAL_DETACHMENT	361		BLIND	367.9	main	148559	2851	145708	98.0809	9.25667	5.74401	16.2136	63.2088	55.8385	69.4716	61.4638	12.0394	145607	4294	141313	97.051	9.02122	5.65092	15.6167	62.5517	50.8056	71.462	60.3813	15.5822	2673	180	2493	93.266	6.94045	3.63587	11.7098	2.46954	26.0138	95.81
All of Us	EUR	RETINOPATHY -> BLIND	RETINOPATHY_to_BLIND	RETINOPATHY	250.7		BLIND	367.9	main	146834	2037	144797	98.6127	9.16906	5.69199	16.0657	61.2485	52.1259	68.5065	59.4703	12.706	145607	4294	141313	97.051	9.02122	5.65092	15.6167	62.5517	50.8056	71.462	60.3813	15.5822	1919	162	1757	91.5581	7.61944	4.0219	11.258	4.52977	23.4715	96.23
All of Us	EUR	STOMACHCA -> SEC_CA	STOMACHCA_to_SEC_CA	STOMACHCA	151		SEC_CA	198	main	159133	349	158784	99.7807	9.83436	5.95756	16.9473	65.2621	57.3443	72.2574	63.9306	12.4157	139691	4665	135026	96.6605	9.30048	5.58522	16.271	64.6571	55.1704	72.063	63.0207	12.9242	278	56	222	79.8561	5.36345	2.22861	9.577	0.553046	33.7963	98.8
All of Us	EUR	STROKE -> CEREBVASC_LATE	STROKE_to_CEREBVASC_LATE	STROKE	433.21		CEREBVASC_LATE	433.8	main	157363	5075	152288	96.775	10.0041	5.95756	17.3306	66.5407	57.7153	74.5024	65.3784	12.9526	154708	2446	152262	98.419	9.88364	5.89459	17.0732	64.6461	55.3046	73.0096	63.582	13.0455	4588	1138	3450	75.1962	4.29569	1.80151	7.25257	0.290212	41.848	53.48
All of Us	EUR	STROKE -> HEMIPLEGIA	STROKE_to_HEMIPLEGIA	STROKE	433.21		HEMIPLEGIA	342	main	157363	5075	152288	96.775	10.0041	5.95756	17.3306	66.5407	57.7153	74.5024	65.3784	12.9526	141620	1527	140093	98.9218	9.69473	5.69199	16.7721	61.7358	51.0171	71.6427	60.5247	15.3319	4608	422	4186	90.842	4.37782	1.86174	7.49076	0.072553	41.6195	72.36
All of Us	EUR	STROKE -> VASC_DEMENTIA	STROKE_to_VASC_DEMENTIA	STROKE	433.21		VASC_DEMENTIA	290.16	main	157363	5075	152288	96.775	10.0041	5.95756	17.3306	66.5407	57.7153	74.5024	65.3784	12.9526	141865	331	141534	99.7667	9.5332	5.63176	16.5448	75.6304	66.5873	81.7673	73.5851	12.1415	5048	97	4951	98.0784	4.34771	1.85352	7.36208	1.90007	41.7799	70.69
All of Us	EUR	T1D -> BLIND	T1D_to_BLIND	T1D	250.1		BLIND	367.9	main	121257	2912	118345	97.5985	8.90349	5.12526	15.7892	56.6694	44.6906	65.5654	54.1266	15.6628	145607	4294	141313	97.051	9.02122	5.65092	15.6167	62.5517	50.8056	71.462	60.3813	15.5822	2814	143	2671	94.9183	7.79466	4.54483	13.0951	5.859	17.9786	96.67
All of Us	EUR	T1D -> CAD	T1D_to_CAD	T1D	250.1		CAD	411.4	main	121257	2912	118345	97.5985	8.90349	5.12526	15.7892	56.6694	44.6906	65.5654	54.1266	15.6628	161215	22142	139073	86.2655	10.4257	6.20671	18.1109	66.1095	58.3628	72.7091	65.1005	10.9969	2204	608	1596	72.4138	8.03012	4.76934	14.078	4.25188	16.5965	97.25
All of Us	EUR	T1D -> CKD	T1D_to_CKD	T1D	250.1		CKD	585.3	main	121257	2912	118345	97.5985	8.90349	5.12526	15.7892	56.6694	44.6906	65.5654	54.1266	15.6628	147771	12278	135493	91.6912	10.1273	5.84531	17.5578	67.0034	58.1937	73.9767	65.2844	12.8325	2456	571	1885	76.7508	8.48186	5.02122	14.3463	4.98563	15.0832	95.35
All of Us	EUR	T1D -> DIAB_POLYNEUROPATHY	T1D_to_DIAB_POLYNEUROPATHY	T1D	250.1		DIAB_POLYNEUROPATHY	250.6	main	121257	2912	118345	97.5985	8.90349	5.12526	15.7892	56.6694	44.6906	65.5654	54.1266	15.6628	124123	5749	118374	95.3683	9.08693	5.22656	16.167	63.0801	54.6502	70.6667	62.2187	11.9254	2415	765	1650	68.323	8.34497	4.91992	14.3491	4.41889	15.5858	86.69
All of Us	EUR	T1D -> ELECTROLYTE_IMBALANCE	T1D_to_ELECTROLYTE_IMBALANCE	T1D	250.1		ELECTROLYTE_IMBALANCE	276.1	main	121257	2912	118345	97.5985	8.90349	5.12526	15.7892	56.6694	44.6906	65.5654	54.1266	15.6628	160818	25379	135439	84.2188	10.6694	6.16838	18.4641	62.193	50.6899	70.9459	60.0168	15.0536	2325	821	1504	64.6882	9.38261	5.55784	16.0274	4.61875	13.8952	96.77
All of Us	EUR	T1D -> MI	T1D_to_MI	T1D	250.1		MI	411.2	main	121257	2912	118345	97.5985	8.90349	5.12526	15.7892	56.6694	44.6906	65.5654	54.1266	15.6628	146789	7825	138964	94.6692	9.83436	5.80972	17.0185	64.8898	56.4627	72.4956	64.0284	12.1096	2602	322	2280	87.6249	7.9206	4.6872	13.3607	4.75154	17.6053	95.88
All of Us	EUR	T1D -> PVD	T1D_to_PVD	T1D	250.1		PVD	443	main	121257	2912	118345	97.5985	8.90349	5.12526	15.7892	56.6694	44.6906	65.5654	54.1266	15.6628	155537	11295	144242	92.7381	9.98768	5.9384	17.3224	64.4736	54.1383	72.3614	62.3793	14.3224	2612	548	2064	79.0199	8.06845	4.87337	13.6482	4.69131	16.4149	95.15
All of Us	EUR	T1D -> RETINOPATHY	T1D_to_RETINOPATHY	T1D	250.1		RETINOPATHY	250.7	main	121257	2912	118345	97.5985	8.90349	5.12526	15.7892	56.6694	44.6906	65.5654	54.1266	15.6628	146834	2037	144797	98.6127	9.16906	5.69199	16.0657	61.2485	52.1259	68.5065	59.4703	12.706	2561	429	2132	83.2487	7.54825	4.43532	12.5695	4.61054	17.848	78.94
All of Us	EUR	T1D -> STROKE	T1D_to_STROKE	T1D	250.1		STROKE	433.21	main	121257	2912	118345	97.5985	8.90349	5.12526	15.7892	56.6694	44.6906	65.5654	54.1266	15.6628	157363	5075	152288	96.775	10.0041	5.95756	17.3306	66.5407	57.7153	74.5024	65.3784	12.9526	2818	208	2610	92.6189	7.84942	4.62423	13.295	5.12252	18.0549	95.9
All of Us	EUR	T2D -> AKI	T2D_to_AKI	T2D	250.2		AKI	585.1	main	139022	20565	118457	85.2074	9.86448	5.6345	17.3607	60.8104	51.614	68.616	59.5808	12.6979	148419	12862	135557	91.334	10.1465	5.86448	17.5633	65.0732	55.2122	73.4778	63.4113	14.2025	19023	2924	16099	84.6291	6.57906	3.436	11.2252	3.77002	25.4631	77.27
All of Us	EUR	T2D -> ATHSCLE	T2D_to_ATHSCLE	T2D	250.2		ATHSCLE	440	main	139022	20565	118457	85.2074	9.86448	5.6345	17.3607	60.8104	51.614	68.616	59.5808	12.6979	152879	8636	144243	94.3511	9.89185	5.88638	17.1499	68.9405	61.8912	75.6304	68.1451	10.9369	19680	1705	17975	91.3364	6.19302	3.14305	10.5763	4.34497	26.5346	80.26
All of Us	EUR	T2D -> BLIND	T2D_to_BLIND	T2D	250.2		BLIND	367.9	main	139022	20565	118457	85.2074	9.86448	5.6345	17.3607	60.8104	51.614	68.616	59.5808	12.6979	145607	4294	141313	97.051	9.02122	5.65092	15.6167	62.5517	50.8056	71.462	60.3813	15.5822	20122	581	19541	97.1126	6.05886	3.04723	10.2368	4.04381	27.0453	86.47
All of Us	EUR	T2D -> CAD	T2D_to_CAD	T2D	250.2		CAD	411.4	main	139022	20565	118457	85.2074	9.86448	5.6345	17.3607	60.8104	51.614	68.616	59.5808	12.6979	161215	22142	139073	86.2655	10.4257	6.20671	18.1109	66.1095	58.3628	72.7091	65.1005	10.9969	16723	3474	13249	79.2262	6.4668	3.30732	11.1321	3.45791	25.2486	84.31
All of Us	EUR	T2D -> CARDARR	T2D_to_CARDARR	T2D	250.2		CARDARR	427.42	main	139022	20565	118457	85.2074	9.86448	5.6345	17.3607	60.8104	51.614	68.616	59.5808	12.6979	110491	1022	109469	99.075	8.62423	4.87611	14.6475	63.1211	53.7324	71.885	61.6441	14.5593	20457	209	20248	98.9783	6.03422	3.03628	10.2149	3.58658	27.4243	79.55
All of Us	EUR	T2D -> CKD	T2D_to_CKD	T2D	250.2		CKD	585.3	main	139022	20565	118457	85.2074	9.86448	5.6345	17.3607	60.8104	51.614	68.616	59.5808	12.6979	147771	12278	135493	91.6912	10.1273	5.84531	17.5578	67.0034	58.1937	73.9767	65.2844	12.8325	18930	2735	16195	85.552	6.37372	3.20602	10.8282	3.74812	25.8355	77.72
All of Us	EUR	T2D -> DIAB_POLYNEUROPATHY	T2D_to_DIAB_POLYNEUROPATHY	T2D	250.2		DIAB_POLYNEUROPATHY	250.6	main	139022	20565	118457	85.2074	9.86448	5.6345	17.3607	60.8104	51.614	68.616	59.5808	12.6979	124123	5749	118374	95.3683	9.08693	5.22656	16.167	63.0801	54.6502	70.6667	62.2187	11.9254	20118	2757	17361	86.2959	6.13552	3.05544	10.59	3.62218	27.4323	52.04
All of Us	EUR	T2D -> ELECTROLYTE_IMBALANCE	T2D_to_ELECTROLYTE_IMBALANCE	T2D	250.2		ELECTROLYTE_IMBALANCE	276.1	main	139022	20565	118457	85.2074	9.86448	5.6345	17.3607	60.8104	51.614	68.616	59.5808	12.6979	160818	25379	135439	84.2188	10.6694	6.16838	18.4641	62.193	50.6899	70.9459	60.0168	15.0536	17671	4161	13510	76.4529	6.78713	3.55921	11.488	3.44969	24.1903	83.6
All of Us	EUR	T2D -> HEARTFAIL	T2D_to_HEARTFAIL	T2D	250.2		HEARTFAIL	428.2	main	139022	20565	118457	85.2074	9.86448	5.6345	17.3607	60.8104	51.614	68.616	59.5808	12.6979	146605	1532	145073	98.955	9.62081	5.72211	16.616	66.4244	57.8275	74.0431	65.0771	12.8212	20314	328	19986	98.3854	6.0178	3.0308	10.1875	3.32101	27.3458	78.59
All of Us	EUR	T2D -> MI	T2D_to_MI	T2D	250.2		MI	411.2	main	139022	20565	118457	85.2074	9.86448	5.6345	17.3607	60.8104	51.614	68.616	59.5808	12.6979	146789	7825	138964	94.6692	9.83436	5.80972	17.0185	64.8898	56.4627	72.4956	64.0284	12.1096	19225	1485	17740	92.2757	6.15743	3.10198	10.4422	3.47707	26.679	81.02
All of Us	EUR	T2D -> PVD	T2D_to_PVD	T2D	250.2		PVD	443	main	139022	20565	118457	85.2074	9.86448	5.6345	17.3607	60.8104	51.614	68.616	59.5808	12.6979	155537	11295	144242	92.7381	9.98768	5.9384	17.3224	64.4736	54.1383	72.3614	62.3793	14.3224	19386	2121	17265	89.0591	6.22313	3.14579	10.6721	4.01643	26.4541	81.22
All of Us	EUR	T2D -> RETINOPATHY	T2D_to_RETINOPATHY	T2D	250.2		RETINOPATHY	250.7	main	139022	20565	118457	85.2074	9.86448	5.6345	17.3607	60.8104	51.614	68.616	59.5808	12.6979	146834	2037	144797	98.6127	9.16906	5.69199	16.0657	61.2485	52.1259	68.5065	59.4703	12.706	20454	642	19812	96.8612	5.96304	2.99521	10.0671	4.49144	27.5349	68.48
All of Us	EUR	T2D -> STROKE	T2D_to_STROKE	T2D	250.2		STROKE	433.21	main	139022	20565	118457	85.2074	9.86448	5.6345	17.3607	60.8104	51.614	68.616	59.5808	12.6979	157363	5075	152288	96.775	10.0041	5.95756	17.3306	66.5407	57.7153	74.5024	65.3784	12.9526	19964	958	19006	95.2014	6.13552	3.10198	10.4066	4.21629	26.9068	81.12
All of Us	EUR	T2D -> TYPE_2_DIABETES_WITH_RENAL_MANIF	T2D_to_TYPE_2_DIABETES_WITH_RENAL_MANIF	T2D	250.2		TYPE_2_DIABETES_WITH_RENAL_MANIF	250.22	main	139022	20565	118457	85.2074	9.86448	5.6345	17.3607	60.8104	51.614	68.616	59.5808	12.6979	124994	6591	118403	94.7269	9.16085	5.26489	16.3149	66.6749	58.2519	73.3758	65.2651	11.6877	19800	3287	16513	83.399	6.4011	3.18686	11.0007	4.01095	26.6305	50.13
All of Us	EUR	ULCER -> COLORECTAL	ULCER_to_COLORECTAL	ULCER	555.2		COLORECTAL	153	main	100284	2407	97877	97.5998	8.47091	4.55031	14.1821	56.271	42.2669	67.4264	54.3584	16.4273	135010	2860	132150	97.8816	8.73648	5.34428	15.2444	62.8542	53.6927	70.5079	61.7192	12.5485	2319	56	2263	97.5852	5.83162	2.82546	10.371	3.65777	30.5814	98.04
All of Us	EUR	ULCER -> GI_HEMORRHAGE	ULCER_to_GI_HEMORRHAGE	ULCER	555.2		GI_HEMORRHAGE	578	main	100284	2407	97877	97.5998	8.47091	4.55031	14.1821	56.271	42.2669	67.4264	54.3584	16.4273	158852	18124	140728	88.5906	10.0561	5.98768	17.3634	55.4867	42.7878	66.6824	54.3464	16.1983	1702	320	1382	81.1986	5.93018	2.93771	10.3682	2.0178	28.56	98.23
All of Us	EUR	ULCER -> INTESTINAL_OBS_560.4	ULCER_to_INTESTINAL_OBS_560.4	ULCER	555.2		INTESTINAL_OBS_560.4	560.4	main	100284	2407	97877	97.5998	8.47091	4.55031	14.1821	56.271	42.2669	67.4264	54.3584	16.4273	100324	2448	97876	97.5599	8.47912	4.55305	14.2177	59.7851	48.9083	68.6085	57.4954	14.9145	2281	152	2129	93.3363	5.72758	2.78713	10.3463	3.26078	31.0345	93.79
All of Us	EUR	ULCER -> PERITONITIS	ULCER_to_PERITONITIS	ULCER	555.2		PERITONITIS	567	main	100284	2407	97877	97.5998	8.47091	4.55031	14.1821	56.271	42.2669	67.4264	54.3584	16.4273	149355	2272	147083	98.4788	9.52772	5.77139	16.5311	59.8152	48.0486	69.2717	57.8442	15.0523	2327	131	2196	94.3704	5.82341	2.83368	10.412	2.41478	30.4956	94.23
All of Us	EUR	URINARY_RETENTION -> UTI	URINARY_RETENTION_to_UTI	URINARY_RETENTION	599.2		UTI	591	main	125469	10118	115351	91.9359	8.84052	5.20465	15.8357	65.4689	55.0541	72.9555	62.9112	14.4703	155194	28051	127143	81.9252	10.1437	5.8809	17.5305	56.8789	42.0671	67.6632	54.4187	17.271	6707	1775	4932	73.5351	5.02669	2.47502	8.50924	1.18549	36.0124	93.67
All of Us	EUR	URINARY_STONE -> HYDRONEPHR	URINARY_STONE_to_HYDRONEPHR	URINARY_STONE	592		HYDRONEPHR	595	main	140987	13868	127119	90.1636	9.65914	5.56605	16.7666	59.2827	43.8672	69.9144	56.4036	17.3186	159603	4871	154732	96.9481	10.0643	5.98494	17.4921	61.0294	48.1191	70.1328	58.4162	15.638	13152	535	12617	95.9322	4.54483	2.30253	6.94593	2.13552	42.091	89.02
All of Us	EUR	UTI -> PYELONEPHRITIS	UTI_to_PYELONEPHRITIS	UTI	591		PYELONEPHRITIS	590	main	155194	28051	127143	81.9252	10.1437	5.8809	17.5305	56.8789	42.0671	67.6632	54.4187	17.271	131442	4418	127024	96.6388	9.01848	5.27584	15.6496	54.3299	38.6194	66.2779	52.4466	17.6202	26844	1957	24887	92.7097	7.4935	3.8193	12.7529	2.5024	24.8846	55.7
All of Us	EUR	UTI -> SEPSIS	UTI_to_SEPSIS	UTI	591		SEPSIS	38	main	155194	28051	127143	81.9252	10.1437	5.8809	17.5305	56.8789	42.0671	67.6632	54.4187	17.271	157082	9221	147861	94.1298	10.2259	5.96578	17.6318	61.755	49.755	71.3018	59.7611	15.587	26108	2524	23584	90.3325	7.98631	4.10404	13.4045	2.85284	23.4278	72.63
All of Us	EUR	VIRAL_HEPATITIS -> CIRRHOSIS	VIRAL_HEPATITIS_to_CIRRHOSIS	VIRAL_HEPATITIS	70		CIRRHOSIS	571	main	129119	3758	125361	97.0895	8.67899	5.26215	14.9706	51.013	38.7721	60.7118	50.0375	14.2777	159686	16506	143180	89.6635	10.3573	6.12183	18.0014	58.4216	48.1841	67.1923	57.1022	13.8938	3209	774	2435	75.8803	6.74606	4.1588	11.5811	2.43532	22.2527	95.31
All of Us	EUR	AD -> DEMENTIA	AD_to_DEMENTIA	AD	290.11		DEMENTIA	290.1	not_main	142174	632	141542	99.5555	9.55236	5.63997	16.5749	75.8795	69.3587	81.9788	74.6617	10.5052	143792	2235	141557	98.4457	9.63176	5.69199	16.6927	73.4812	64.9021	79.9754	71.4416	12.6221
All of Us	EUR	BILEDUCT_STONE -> ACUTE_PANCREATITIS	BILEDUCT_STONE_to_ACUTE_PANCREATITIS	BILEDUCT_STONE	574.2		ACUTE_PANCREATITIS	577.1	not_main	157862	2253	155609	98.5728	9.94661	5.93292	17.1855	58.0479	43.2279	69.2649	56.1658	16.591	167488	1177	166311	99.2973	10.1328	6.15195	17.525	54.3025	43.6934	63.9069	53.2865	14.1785
All of Us	EUR	CHRONIC_GLOMERULONEPHR -> CKD	CHRONIC_GLOMERULONEPHR_to_CKD	CHRONIC_GLOMERULONEPHR	580.14		CKD	585.3	not_main	135584	167	135417	99.8768	9.53046	5.50308	16.4654	56.501	44.8761	67.332	55.3277	15.2569	147771	12278	135493	91.6912	10.1273	5.84531	17.5578	67.0034	58.1937	73.9767	65.2844	12.8325
All of Us	EUR	EXTERNAL_LUNG_DZ -> PULMHEART	EXTERNAL_LUNG_DZ_to_PULMHEART	EXTERNAL_LUNG_DZ	500		PULMHEART	415.2	not_main	148240	1073	147167	99.2762	9.92471	5.80698	16.961	62.193	52.1697	70.319	60.2134	14.5561	159662	2909	156753	98.178	9.98768	5.98494	17.2786	64.0958	55.2827	72.2245	62.719	13.1443
All of Us	EUR	FEMUR_NECK_FRACTURE -> VERTEBRAL_PATH_FRACTURE	FEMUR_NECK_FRACTURE_to_VERTEBRAL_PATH_FRACTURE	FEMUR_NECK_FRACTURE	800.1		VERTEBRAL_PATH_FRACTURE	743.21	not_main	133177	1879	131298	98.5891	8.8679	5.34155	15.4415	69.4675	60.308	77.7166	67.6327	14.3375	142841	444	142397	99.6892	9.02122	5.5332	15.8631	63.3771	55.7406	71.1862	62.6018	12.271
All of Us	EUR	HEARTFAIL -> CARDARR	HEARTFAIL_to_CARDARR	HEARTFAIL	428.2		CARDARR	427.42	not_main	146605	1532	145073	98.955	9.62081	5.72211	16.616	66.4244	57.8275	74.0431	65.0771	12.8212	110491	1022	109469	99.075	8.62423	4.87611	14.6475	63.1211	53.7324	71.885	61.6441	14.5593

### Sheet: STable 4
STable 4. Null-simulation type I error stratified by censoring level, test statistic, mask class, MAF ceiling and carrier allele count (MAC), with exceedance counts, rate/alpha ratios, Wilson 95% confidence intervals and tail lambda_0.01. Table A: alpha = 2.5e-6 by censoring x statistic; other blocks at alpha = 1e-4 for fine strata.
table_id	censor_rate	stat	Group	max_MAF	mac_bin	alpha	n_tests	exceed	rate	ci_lo	ci_hi	rate_x_alpha	ci_lo_x	ci_hi_x	lambda_001
A_censor_stat	90%	Burden				2.5e-06	1390174	3	2.15800324275954e-06	7.3391611201027e-07	6.34536434204065e-06	0.863201297103816	0.293566444804108	2.53814573681626	1.03256839405964
A_censor_stat	95%	Burden				2.5e-06	1388613	1	7.20143049215296e-07	1.27122942563284e-07	4.07955138709366e-06	0.288057219686118	0.0508491770253135	1.63182055483746	0.995789260170487
A_censor_stat	99%	Burden				2.5e-06	1390946	2	1.43787034147983e-06	3.9431599892362e-07	5.24316896780246e-06	0.575148136591931	0.157726399569448	2.09726758712098	1.00676924754272
A_censor_stat	90%	SKAT				2.5e-06	1390174	3	2.15800324275954e-06	7.3391611201027e-07	6.34536434204065e-06	0.863201297103816	0.293566444804108	2.53814573681626	1.03619734808754
A_censor_stat	95%	SKAT				2.5e-06	1388613	0	0	0	2.7663922156226e-06	0	0	1.10655688624904	1.05284834216334
A_censor_stat	99%	SKAT				2.5e-06	1390946	3	2.15680551221974e-06	7.33508775245848e-07	6.34184256191844e-06	0.862722204887896	0.293403510098339	2.53673702476738	1.09274303477768
A_censor_stat	90%	SKAT-O				2.5e-06	1390174	4	2.87733765701272e-06	1.11894097398519e-06	7.39900433311881e-06	1.15093506280509	0.447576389594075	2.95960173324752	1.06755480721541
A_censor_stat	95%	SKAT-O				2.5e-06	1388613	3	2.16042914764589e-06	7.34741139188726e-07	6.3524974185369e-06	0.864171659058355	0.293896455675491	2.54099896741476	1.06076759573655
A_censor_stat	99%	SKAT-O				2.5e-06	1390946	5	3.59467585369957e-06	1.53543160832098e-06	8.41565246971973e-06	1.43787034147983	0.614172643328392	3.36626098788789	1.09129968095725
B_censor_stat_1e4	90%	Burden				1e-04	1390174	197	0.000141708879607876	0.000123254947261698	0.00016292531468465	1.41708879607876	1.23254947261698	1.6292531468465	1.03256839405964
B_censor_stat_1e4	95%	Burden				1e-04	1388613	154	0.000110902029579156	9.47157165847446e-05	0.000129854121192167	1.10902029579156	0.947157165847446	1.29854121192167	0.995789260170487
B_censor_stat_1e4	99%	Burden				1e-04	1390946	136	9.77751832206283e-05	8.26660803685886e-05	0.000115645498236858	0.977751832206283	0.826660803685886	1.15645498236858	1.00676924754272
B_censor_stat_1e4	90%	SKAT				1e-04	1390174	199	0.000143147548436383	0.000124593680508436	0.000164463911144018	1.43147548436383	1.24593680508436	1.64463911144018	1.03619734808754
B_censor_stat_1e4	95%	SKAT				1e-04	1388613	172	0.000123864604465031	0.000106685994663193	0.000143808921166336	1.23864604465031	1.06685994663193	1.43808921166336	1.05284834216334
B_censor_stat_1e4	99%	SKAT				1e-04	1390946	200	0.000143787034147983	0.000125193710677736	0.000165141315635756	1.43787034147983	1.25193710677736	1.65141315635756	1.09274303477768
B_censor_stat_1e4	90%	SKAT-O				1e-04	1390174	235	0.000169043587349497	0.000148769638053423	0.000192079888308942	1.69043587349497	1.48769638053423	1.92079888308942	1.06755480721541
B_censor_stat_1e4	95%	SKAT-O				1e-04	1388613	208	0.000149789754236782	0.000130770888338951	0.000171574183595814	1.49789754236782	1.30770888338951	1.71574183595814	1.06076759573655
B_censor_stat_1e4	99%	SKAT-O				1e-04	1390946	235	0.00016894976512388	0.000148687067450316	0.000191973281828513	1.6894976512388	1.48687067450316	1.91973281828513	1.09129968095725
C_maskclass	90%	Burden	lof			1e-04	442064	109	0.000246570632306634	0.000204427150901758	0.000297399577974559	2.46570632306634	2.04427150901758	2.97399577974559	1.09506025130213
C_maskclass	90%	Burden	missense;lof			1e-04	473875	41	8.65207069374835e-05	6.37826379347239e-05	0.000117363788768849	0.865207069374835	0.637826379347239	1.17363788768849	0.998774970433482
C_maskclass	90%	Burden	missense;lof;synonymous			1e-04	474235	47	9.91069828249707e-05	7.45362129138767e-05	0.000131776409054668	0.991069828249707	0.745362129138767	1.31776409054668	0.999449334621626
C_maskclass	95%	Burden	lof			1e-04	441536	46	0.000104181765473257	7.81135523463373e-05	0.00013894830667875	1.04181765473257	0.781135523463373	1.3894830667875	1.04511666144671
C_maskclass	95%	Burden	missense;lof			1e-04	473359	56	0.000118303444109017	9.11126263773303e-05	0.000153607593874203	1.18303444109017	0.911126263773303	1.53607593874203	0.978547904670317
C_maskclass	95%	Burden	missense;lof;synonymous			1e-04	473718	52	0.000109769947521521	8.37159652879296e-05	0.000143931251670861	1.09769947521521	0.837159652879296	1.43931251670861	0.96537845682407
C_maskclass	99%	Burden	lof			1e-04	442255	46	0.000104012391041368	7.79865571274391e-05	0.00013872241471483	1.04012391041368	0.779865571274391	1.3872241471483	1.05272662873435
C_maskclass	99%	Burden	missense;lof			1e-04	474166	43	9.06855405069111e-05	6.73307951401971e-05	0.00012214025713991	0.906855405069111	0.673307951401971	1.2214025713991	0.9838990249727
C_maskclass	99%	Burden	missense;lof;synonymous			1e-04	474525	47	9.90464148358885e-05	7.449066056236e-05	0.000131695877056523	0.990464148358885	0.7449066056236	1.31695877056523	0.976759299534632
C_maskclass	90%	SKAT	lof			1e-04	442064	107	0.000242046400521192	0.000200327548471456	0.000292450795462857	2.42046400521192	2.00327548471456	2.92450795462857	1.09504552983171
C_maskclass	90%	SKAT	missense;lof			1e-04	473875	48	0.0001012925349512	7.64060542029165e-05	0.000134283789034936	1.012925349512	0.764060542029164	1.34283789034936	1.00478962126859
C_maskclass	90%	SKAT	missense;lof;synonymous			1e-04	474235	44	9.27810051978449e-05	6.91197695624503e-05	0.000124540999635994	0.927810051978449	0.691197695624503	1.24540999635994	1.00761085533302
C_maskclass	95%	SKAT	lof			1e-04	441536	48	0.000108711407450355	8.20022542091354e-05	0.000144118809953102	1.08711407450355	0.820022542091353	1.44118809953102	1.0752798149942
C_maskclass	95%	SKAT	missense;lof			1e-04	473359	68	0.000143654182132377	0.00011332929121121	0.000182091993631782	1.43654182132377	1.1332929121121	1.82091993631782	1.04377448266014
C_maskclass	95%	SKAT	missense;lof;synonymous			1e-04	473718	56	0.000118213789638561	9.10435772392903e-05	0.000153491187009624	1.18213789638561	0.910435772392903	1.53491187009624	1.03721116051563
C_maskclass	99%	SKAT	lof			1e-04	442255	59	0.000133407197205232	0.000103434732871083	0.000172063340652539	1.33407197205232	1.03434732871083	1.72063340652539	1.08142322801959
C_maskclass	99%	SKAT	missense;lof			1e-04	474166	67	0.000141300725906117	0.00011127719255245	0.00017942341041423	1.41300725906117	1.1127719255245	1.7942341041423	1.10697183899956
C_maskclass	99%	SKAT	missense;lof;synonymous			1e-04	474525	74	0.000155945419103314	0.000124234251231369	0.00019574937369203	1.55945419103314	1.24234251231369	1.9574937369203	1.08800203384234
C_maskclass	90%	SKAT-O	lof			1e-04	442064	114	0.000257881211770241	0.000214692764023153	0.000309754927208172	2.57881211770241	2.14692764023153	3.09754927208172	1.10088488143078
C_maskclass	90%	SKAT-O	missense;lof			1e-04	473875	53	0.000111843840675284	8.55156811005934e-05	0.000146276602518888	1.11843840675284	0.855156811005934	1.46276602518888	1.05030973481036
C_maskclass	90%	SKAT-O	missense;lof;synonymous			1e-04	474235	68	0.000143388826214851	0.000113119948196748	0.000181755643162499	1.43388826214851	1.13119948196748	1.81755643162499	1.05055267006158
C_maskclass	95%	SKAT-O	lof			1e-04	441536	48	0.000108711407450355	8.20022542091354e-05	0.000144118809953102	1.08711407450355	0.820022542091353	1.44118809953102	1.07399469548366
C_maskclass	95%	SKAT-O	missense;lof			1e-04	473359	83	0.000175342604661578	0.000141462641260456	0.000217334974321859	1.75342604661578	1.41462641260456	2.17334974321859	1.05798993809753
C_maskclass	95%	SKAT-O	missense;lof;synonymous			1e-04	473718	77	0.000162543960753022	0.00013006912183515	0.00020312526568691	1.62543960753022	1.3006912183515	2.0312526568691	1.05014549267744
C_maskclass	99%	SKAT-O	lof			1e-04	442255	57	0.000128884919333868	9.94895545806088e-05	0.000166964041761267	1.28884919333868	0.994895545806088	1.66964041761267	1.07779908444605
C_maskclass	99%	SKAT-O	missense;lof			1e-04	474166	81	0.000170826250722321	0.000137457684421477	0.000212293489779037	1.70826250722321	1.37457684421477	2.12293489779037	1.10565949167242
C_maskclass	99%	SKAT-O	missense;lof;synonymous			1e-04	474525	97	0.000204414941257047	0.000167585099781407	0.00024933678469769	2.04414941257047	1.67585099781407	2.4933678469769	1.08913789833725
D_mafceiling	90%	Burden		1e-04		1e-04	463018	68	0.000146862540981128	0.00011586041143783	0.000186158729560146	1.46862540981128	1.1586041143783	1.86158729560146	1.037675930637
D_mafceiling	90%	Burden		0.001		1e-04	463518	66	0.000142389292325217	0.000111933461660087	0.000181130309387178	1.42389292325217	1.11933461660087	1.81130309387178	1.03209765913899
D_mafceiling	90%	Burden		0.01		1e-04	463638	63	0.000135881873358094	0.000106217597562969	0.000173829299007358	1.35881873358094	1.06217597562969	1.73829299007358	1.02702825100595
D_mafceiling	95%	Burden		1e-04		1e-04	462500	48	0.000103783783783784	7.82852507352479e-05	0.000137586380743047	1.03783783783784	0.782852507352479	1.37586380743047	1.00037516883921
D_mafceiling	95%	Burden		0.001		1e-04	462997	53	0.000114471584049141	8.7524874338444e-05	0.000149713266470558	1.14471584049141	0.87524874338444	1.49713266470558	0.993732349768927
D_mafceiling	95%	Burden		0.01		1e-04	463116	53	0.000114442169996286	8.75023841164741e-05	0.000149674797657244	1.14442169996286	0.875023841164741	1.49674797657244	0.993355065398805
D_mafceiling	99%	Burden		1e-04		1e-04	463274	45	9.71347409956095e-05	7.25999905946798e-05	0.000129959791943582	0.971347409956095	0.725999905946798	1.29959791943582	1.0105381307159
D_mafceiling	99%	Burden		0.001		1e-04	463776	45	9.70296004967916e-05	7.25214061544374e-05	0.000129819123622613	0.970296004967915	0.725214061544374	1.29819123622613	1.00344918785849
D_mafceiling	99%	Burden		0.01		1e-04	463896	46	9.91601565868212e-05	7.43484032572546e-05	0.000132251061229093	0.991601565868212	0.743484032572546	1.32251061229093	1.00578869710228
D_mafceiling	90%	SKAT		1e-04		1e-04	463018	67	0.000144702797731406	0.00011395642953355	0.000183743260801584	1.44702797731406	1.1395642953355	1.83743260801584	1.03638645036961
D_mafceiling	90%	SKAT		0.001		1e-04	463518	63	0.00013591705176498	0.000106245096554719	0.00017387430065006	1.3591705176498	1.06245096554719	1.7387430065006	1.03494809218428
D_mafceiling	90%	SKAT		0.01		1e-04	463638	69	0.000148823004154103	0.000117608756719448	0.000188320186997967	1.48823004154103	1.17608756719448	1.88320186997967	1.03668769323262
D_mafceiling	95%	SKAT		1e-04		1e-04	462500	45	9.72972972972973e-05	7.27214889372699e-05	0.000130177277318814	0.972972972972973	0.727214889372699	1.30177277318814	1.02979848272094
D_mafceiling	95%	SKAT		0.001		1e-04	462997	58	0.000125270790091512	9.69154725361253e-05	0.000161920901158355	1.25270790091512	0.969154725361253	1.61920901158355	1.06545239922133
D_mafceiling	95%	SKAT		0.01		1e-04	463116	69	0.000148990749617806	0.000117741320953825	0.000188532446919941	1.48990749617806	1.17741320953825	1.88532446919941	1.06039186070463
D_mafceiling	99%	SKAT		1e-04		1e-04	463274	42	9.06590915959022e-05	6.70761199960836e-05	0.000122532471133786	0.906590915959022	0.670761199960836	1.22532471133786	1.04177298915806
D_mafceiling	99%	SKAT		0.001		1e-04	463776	65	0.000140153867384254	0.000109974137026782	0.000178614212134094	1.40153867384254	1.09974137026782	1.78614212134094	1.11815103161107
D_mafceiling	99%	SKAT		0.01		1e-04	463896	93	0.000200475968751617	0.000163664779394046	0.000245564631471243	2.00475968751617	1.63664779394046	2.45564631471243	1.11470773054253
D_mafceiling	90%	SKAT-O		1e-04		1e-04	463018	88	0.000190057405975578	0.000154282833518805	0.000234125320736028	1.90057405975578	1.54282833518805	2.34125320736028	1.07881648540131
D_mafceiling	90%	SKAT-O		0.001		1e-04	463518	80	0.000172593081606324	0.000138692221106843	0.000214778627872018	1.72593081606324	1.38692221106843	2.14778627872018	1.06648032595414
D_mafceiling	90%	SKAT-O		0.01		1e-04	463638	67	0.000144509293888767	0.000113804039215664	0.000183497555452722	1.44509293888767	1.13804039215664	1.83497555452722	1.05716497055813
D_mafceiling	95%	SKAT-O		1e-04		1e-04	462500	62	0.000134054054054054	0.000104582738871901	0.000171828930310044	1.34054054054054	1.04582738871901	1.71828930310044	1.05639984671089
D_mafceiling	95%	SKAT-O		0.001		1e-04	462997	77	0.000166307773052525	0.000133081002374329	0.000207828656284969	1.66307773052525	1.33081002374329	2.07828656284969	1.06556047784708
D_mafceiling	95%	SKAT-O		0.01		1e-04	463116	69	0.000148990749617806	0.000117741320953825	0.000188532446919941	1.48990749617806	1.17741320953825	1.88532446919941	1.0604787878554
D_mafceiling	99%	SKAT-O		1e-04		1e-04	463274	61	0.000131671537794048	0.000102517079423419	0.000169115723959602	1.31671537794048	1.02517079423419	1.69115723959602	1.06216933059253
D_mafceiling	99%	SKAT-O		0.001		1e-04	463776	84	0.000181121920927344	0.000146312063117274	0.000224211714458238	1.81121920927344	1.46312063117274	2.24211714458238	1.10977582016759
D_mafceiling	99%	SKAT-O		0.01		1e-04	463896	90	0.000194009002017694	0.000157856770984406	0.00023843881351627	1.94009002017694	1.57856770984406	2.3843881351627	1.1018871086893
E_macbin		Burden			11-50	1e-04	588994	69	0.000117148901347043	9.25777322426801e-05	0.000148240567650208	1.17148901347043	0.925777322426801	1.48240567650208	1.01322260809681
E_macbin		Burden			201-1000	1e-04	1458681	141	9.66626699052089e-05	8.19707180271828e-05	0.00011398762108521	0.966626699052089	0.819707180271828	1.1398762108521	0.984579917068908
E_macbin		Burden			>1000	1e-04	1033527	120	0.000116107271508146	9.7109727578221e-05	0.000138820782706807	1.16107271508146	0.97109727578221	1.38820782706807	0.971665542714363
E_macbin		Burden			51-200	1e-04	497745	37	7.43352519864589e-05	5.39337068213865e-05	0.000102453314778812	0.743352519864589	0.539337068213865	1.02453314778812	1.01693805899628
E_macbin		Burden			<=10	1e-04	590786	120	0.000203119234375899	0.000169885840717698	0.00024285222908151	2.03119234375899	1.69885840717698	2.4285222908151	1.13085205109851
E_macbin		SKAT			11-50	1e-04	588994	68	0.000115451091182593	9.107953407843e-05	0.00014634316763188	1.15451091182593	0.9107953407843	1.4634316763188	1.04212231463723
E_macbin		SKAT			201-1000	1e-04	1458681	175	0.000119971398818522	0.000103465357041767	0.000139110317129783	1.19971398818522	1.03465357041767	1.39110317129783	1.04696913132326
E_macbin		SKAT			>1000	1e-04	1033527	145	0.000140296286405677	0.000119244878337651	0.000165063481929508	1.40296286405677	1.19244878337651	1.65063481929508	1.04441402349395
E_macbin		SKAT			51-200	1e-04	497745	63	0.00012657083446343	9.89391567473337e-05	0.000161918223533352	1.2657083446343	0.989391567473337	1.61918223533352	1.07776067152857
E_macbin		SKAT			<=10	1e-04	590786	120	0.000203119234375899	0.000169885840717698	0.00024285222908151	2.03119234375899	1.69885840717698	2.4285222908151	1.13085205109851
E_macbin		SKAT-O			11-50	1e-04	588994	72	0.000122242331840392	9.70807400142589e-05	0.000153924354426364	1.22242331840392	0.970807400142589	1.53924354426364	1.0370805447657
E_macbin		SKAT-O			201-1000	1e-04	1458681	240	0.000164532204093973	0.000144992869775395	0.000186704180244545	1.64532204093973	1.44992869775395	1.86704180244545	1.07158046292471
E_macbin		SKAT-O			>1000	1e-04	1033527	176	0.000170290664878615	0.000146923755133914	0.000197373139111087	1.70290664878615	1.46923755133914	1.97373139111087	1.05418029297145
E_macbin		SKAT-O			51-200	1e-04	497745	70	0.000140634260514922	0.000111324287119204	0.000177659728190844	1.40634260514922	1.11324287119204	1.77659728190844	1.09248679890597
E_macbin		SKAT-O			<=10	1e-04	590786	120	0.000203119234375899	0.000169885840717698	0.00024285222908151	2.03119234375899	1.69885840717698	2.4285222908151	1.13085205109851
F_macbin_censor	90%	Burden			11-50	1e-04	196390	37	0.000188400631396711	0.000136695281363558	0.000259658587181835	1.88400631396711	1.36695281363558	2.59658587181835	1.02967352869962
F_macbin_censor	90%	Burden			201-1000	1e-04	486130	51	0.0001049102092033	7.97997169752999e-05	0.000137921103494796	1.049102092033	0.797997169752999	1.37921103494796	0.999433739400645
F_macbin_censor	90%	Burden			>1000	1e-04	344847	33	9.56946123933223e-05	6.8143861648706e-05	0.000134382710492583	0.956946123933223	0.68143861648706	1.34382710492583	0.984072692052104
F_macbin_censor	90%	Burden			51-200	1e-04	165970	8	4.82014821955775e-05	2.44250855609871e-05	9.51206130039095e-05	0.482014821955775	0.244250855609871	0.951206130039095	1.02134687452365
F_macbin_censor	90%	Burden			<=10	1e-04	196837	68	0.000345463505336903	0.000272542499612278	0.000437886585044674	3.45463505336903	2.72542499612277	4.37886585044674	1.18491914718937
F_macbin_censor	95%	Burden			11-50	1e-04	196167	20	0.000101953947401959	6.60035022007679e-05	0.00015748261069281	1.01953947401959	0.660035022007679	1.5748261069281	1.00624616601347
F_macbin_censor	95%	Burden			201-1000	1e-04	485724	45	9.2645205919411e-05	6.92444098456512e-05	0.000123953201678641	0.92645205919411	0.692444098456512	1.23953201678641	0.968545237541023
F_macbin_censor	95%	Burden			>1000	1e-04	344320	48	0.000139405204460967	0.000105155276276862	0.000184808550792704	1.39405204460967	1.05155276276862	1.84808550792704	0.967284810750367
F_macbin_censor	95%	Burden			51-200	1e-04	165690	17	0.000102601243285654	6.40631533142851e-05	0.000164318653079519	1.02601243285654	0.640631533142851	1.64318653079519	0.994289024973025
F_macbin_censor	95%	Burden			<=10	1e-04	196712	24	0.000122005774940014	8.19926610967265e-05	0.000181542082400514	1.22005774940014	0.819926610967265	1.81542082400514	1.07455929871321
F_macbin_censor	99%	Burden			11-50	1e-04	196437	12	6.10882878480123e-05	3.49467009411723e-05	0.000106782781654892	0.610882878480123	0.349467009411723	1.06782781654892	1.00408028776324
F_macbin_censor	99%	Burden			201-1000	1e-04	486827	45	9.2435300424997e-05	6.90875217789431e-05	0.000123672366932076	0.92435300424997	0.690875217789431	1.23672366932076	0.983042079773242
F_macbin_censor	99%	Burden			>1000	1e-04	344360	39	0.00011325357184342	8.28532297554077e-05	0.000154806619995341	1.1325357184342	0.828532297554077	1.54806619995341	0.962223776069592
F_macbin_censor	99%	Burden			51-200	1e-04	166085	12	7.22521600385345e-05	4.1333275296446e-05	0.000126296642379854	0.722521600385345	0.413332752964459	1.26296642379854	1.032266683175
F_macbin_censor	99%	Burden			<=10	1e-04	197237	28	0.000141961193893641	9.82247859133754e-05	0.000205168052902857	1.41961193893641	0.982247859133754	2.05168052902857	1.14622247208416
F_macbin_censor	90%	SKAT			11-50	1e-04	196390	35	0.000178216813483375	0.000128152899997982	0.000247833731111207	1.78216813483375	1.28152899997982	2.47833731111207	1.02852124854965
F_macbin_censor	90%	SKAT			201-1000	1e-04	486130	52	0.000106967272128854	8.15784835925789e-05	0.000140256430218558	1.06967272128854	0.815784835925789	1.40256430218558	1.00001394421416
F_macbin_censor	90%	SKAT			>1000	1e-04	344847	30	8.69951021757475e-05	6.09409847970249e-05	0.000124186760725143	0.869951021757475	0.609409847970249	1.24186760725143	1.00007867666828
F_macbin_censor	90%	SKAT			51-200	1e-04	165970	14	8.43525938422607e-05	5.02498239641827e-05	0.000141596424461623	0.843525938422607	0.502498239641827	1.41596424461623	1.02554948672672
F_macbin_censor	90%	SKAT			<=10	1e-04	196837	68	0.000345463505336903	0.000272542499612278	0.000437886585044674	3.45463505336903	2.72542499612277	4.37886585044674	1.18491914718937
F_macbin_censor	95%	SKAT			11-50	1e-04	196167	18	9.17585526617627e-05	5.80449760001261e-05	0.000145050746709803	0.917585526617627	0.580449760001261	1.45050746709803	1.0713669420189
F_macbin_censor	95%	SKAT			201-1000	1e-04	485724	64	0.00013176207064094	0.000103195316702588	0.000168235405540397	1.3176207064094	1.03195316702588	1.68235405540397	1.03889595533823
F_macbin_censor	95%	SKAT			>1000	1e-04	344320	40	0.000116171003717472	8.53197254417005e-05	0.000158176218566932	1.16171003717472	0.853197254417005	1.58176218566932	1.03312793076628
F_macbin_censor	95%	SKAT			51-200	1e-04	165690	26	0.00015691954855453	0.00010709333292452	0.000229922565367465	1.5691954855453	1.0709333292452	2.29922565367465	1.07641031950701
F_macbin_censor	95%	SKAT			<=10	1e-04	196712	24	0.000122005774940014	8.19926610967265e-05	0.000181542082400514	1.22005774940014	0.819926610967265	1.81542082400514	1.07455929871321
F_macbin_censor	99%	SKAT			11-50	1e-04	196437	15	7.63603598100154e-05	4.62779067075377e-05	0.000125995122512754	0.763603598100154	0.462779067075377	1.25995122512754	1.03676649712548
F_macbin_censor	99%	SKAT			201-1000	1e-04	486827	59	0.000121192949446107	9.3964535569084e-05	0.000156310197345511	1.21192949446107	0.93964535569084	1.56310197345511	1.09842548510251
F_macbin_censor	99%	SKAT			>1000	1e-04	344360	75	0.000217795330468115	0.000173771009482155	0.000272970025142674	2.17795330468115	1.73771009482155	2.72970025142674	1.09640478545874
F_macbin_censor	99%	SKAT			51-200	1e-04	166085	23	0.000138483306740524	9.22848004471332e-05	0.000207804346920732	1.38483306740524	0.922848004471332	2.07804346920732	1.13032511014519
F_macbin_censor	99%	SKAT			<=10	1e-04	197237	28	0.000141961193893641	9.82247859133754e-05	0.000205168052902857	1.41961193893641	0.982247859133754	2.05168052902857	1.14622247208416
F_macbin_censor	90%	SKAT-O			11-50	1e-04	196390	40	0.000203676358266714	0.00014958794735107	0.000277316777348628	2.03676358266714	1.4958794735107	2.77316777348628	1.03364550349924
F_macbin_censor	90%	SKAT-O			201-1000	1e-04	486130	76	0.000156336782342172	0.000124920061925229	0.000195653092070871	1.56336782342172	1.24920061925229	1.95653092070871	1.05382555163605
F_macbin_censor	90%	SKAT-O			>1000	1e-04	344847	33	9.56946123933223e-05	6.8143861648706e-05	0.000134382710492583	0.956946123933223	0.68143861648706	1.34382710492583	1.03283453383163
F_macbin_censor	90%	SKAT-O			51-200	1e-04	165970	18	0.000108453334940049	6.86059882622206e-05	0.000171440626737524	1.08453334940049	0.686059882622206	1.71440626737524	1.06765980358226
F_macbin_censor	90%	SKAT-O			<=10	1e-04	196837	68	0.000345463505336903	0.000272542499612278	0.000437886585044674	3.45463505336903	2.72542499612277	4.37886585044674	1.18491914718937
F_macbin_censor	95%	SKAT-O			11-50	1e-04	196167	17	8.66608552916648e-05	5.41100156591962e-05	0.000138790511958909	0.866608552916647	0.541100156591962	1.38790511958909	1.06779344823605
F_macbin_censor	95%	SKAT-O			201-1000	1e-04	485724	86	0.000177055282423763	0.000143383107673047	0.0002186333217179	1.77055282423763	1.43383107673047	2.186333217179	1.05798993809753
F_macbin_censor	95%	SKAT-O			>1000	1e-04	344320	55	0.000159735130111524	0.000122733424809942	0.000207889799937941	1.59735130111524	1.22733424809942	2.07889799937941	1.03824082676997
F_macbin_censor	95%	SKAT-O			51-200	1e-04	165690	26	0.00015691954855453	0.00010709333292452	0.000229922565367465	1.5691954855453	1.0709333292452	2.29922565367465	1.08197563906699
F_macbin_censor	95%	SKAT-O			<=10	1e-04	196712	24	0.000122005774940014	8.19926610967265e-05	0.000181542082400514	1.22005774940014	0.819926610967265	1.81542082400514	1.07455929871321
F_macbin_censor	99%	SKAT-O			11-50	1e-04	196437	15	7.63603598100154e-05	4.62779067075377e-05	0.000125995122512754	0.763603598100154	0.462779067075377	1.25995122512754	1.02588780514587
F_macbin_censor	99%	SKAT-O			201-1000	1e-04	486827	78	0.000160221187403328	0.000128393544630255	0.000199937048274909	1.60221187403328	1.28393544630255	1.99937048274909	1.10372404586908
F_macbin_censor	99%	SKAT-O			>1000	1e-04	344360	88	0.000255546521082588	0.00020744605540087	0.000314796518206265	2.55546521082588	2.0744605540087	3.14796518206265	1.08902016929751
F_macbin_censor	99%	SKAT-O			51-200	1e-04	166085	26	0.000156546346750158	0.000106838627685889	0.000229375764143312	1.56546346750158	1.06838627685889	2.29375764143312	1.12825471534403
F_macbin_censor	99%	SKAT-O			<=10	1e-04	197237	28	0.000141961193893641	9.82247859133754e-05	0.000205168052902857	1.41961193893641	0.982247859133754	2.05168052902857	1.14622247208416

### Sheet: STable 5
STable 5. Scenarios for the simulation study evaluating power of GATE-GENE and SAIGE-GENE+
Scenarios	Abbreviations	Proportions of causal variants*	Proportion of causal variants with negative effect sizes (Direction 1: All negative effect)	Proportion of causal variants with negative effect sizes (Direction 2: Different effect direction)	Absolute effect sizes for causal variants
Scenario 1	low prop, low ES	LoF: 20%, missense:10%, synonymous: 2%	LoF: 100%, missense:100%, synonymous: 100%	LoF: 100%, missense:80%, synonymous: 50%	missense and synonymous: |0.15log10(MAF)|, LoF: |0.3log10(MAF)|
Scenario 2	low prop, high ES	LoF: 20%, missense:10%, synonymous: 2%	LoF: 100%, missense:100%, synonymous: 100%	LoF: 100%, missense:80%, synonymous: 50%	missense and synonymous: |0.25log10(MAF)|, LoF: |0.5log10(MAF)|
Scenario 3	high prop, high ES	LoF: 30%, missense:10%, synonymous: 2%	LoF: 100%, missense:100%, synonymous: 100%	LoF: 100%, missense:80%, synonymous: 50%	missense and synonymous: |0.25log10(MAF)|, LoF: |0.5log10(MAF)|
*: Porportions are 3 times higher in ultra-rare variants (MAC <= 10) than the settings below for non ultra-rare variant (MAC > 10)

### Sheet: STable 6
STable 6. Median -log10(P) values for GATE-GENE and SAIGE-GENE+ across simulation scenarios. A second block reports empirical power, the proportion of causal-gene tests reaching the exome-wide threshold (alpha = 2.5e-6), for the same simulations; paired P values are two-sided exact tests on discordant pairs (the two methods were applied to identical simulated data).
Scenario		Burden		SKAT		SKAT-O
	Direction	SAIGE-GENE+	GATE-GENE	SAIGE-GENE+	GATE-GENE	SAIGE-GENE+	GATE-GENE
Scenario 1: low prop, low ES	All negative effects	2.30687	2.4553	2.48584	2.81494	2.59199	3.00782
Scenario 1: low prop, low ES	Different effect directions	1.7122	2.00839	1.97707	2.29636	1.99467	2.36152
Scenario 2: low prop, high ES	All negative effects	5.58273	6.12363	7.00946	7.67454	7.42495	8.32675
Scenario 2: low prop, high ES	Different effect directions	4.12452	4.81697	5.19103	5.96581	5.33185	6.23884
Scenario 3: high prop, high ES	All negative effects	6.33392	6.88683	8.08236	8.85172	8.6318	9.09463
Scenario 3: high prop, high ES	Different effect directions	5.50709	6.30545	6.52546	7.5687	7.09696	8.11241
Empirical power at exome-wide significance (alpha = 2.5e-6); 1,000 causal-gene tests per scenario x direction x test
Scenario		Burden		SKAT		SKAT-O		Paired P
	Direction	SAIGE-GENE+	GATE-GENE	SAIGE-GENE+	GATE-GENE	SAIGE-GENE+	GATE-GENE	Burden	SKAT	SKAT-O
Scenario 1: low prop, low ES	All negative effects	18.1	19.7	23	26.1	25.6	27.6	9.0e-03	3.4e-07	1.2e-03
Scenario 1: low prop, low ES	Different effect directions	14.6	16	17.8	19.3	18.5	20.4	5.2e-04	1.1e-02	5.5e-04
Scenario 2: low prop, high ES	All negative effects	49.9	53.3	57.5	61.6	60.7	63.6	3.4e-06	1.3e-08	5.7e-05
Scenario 2: low prop, high ES	Different effect directions	39	43.7	47.5	51.9	49	53.3	6.4e-11	1.3e-10	7.0e-11
Scenario 3: high prop, high ES	All negative effects	56.4	61.6	64	68.6	66	71.1	1.0e-09	3.5e-09	4.3e-11
Scenario 3: high prop, high ES	Different effect directions	49.2	55.2	55.5	61.2	56.9	62.2	2.2e-14	3.2e-12	1.7e-12
Values are percentages of causal-gene tests with P < 2.5e-6. Source: outputs/simus_power_updatedGRM_pvals.tsv.gz (paired GATE-GENE and SAIGE-GENE+ P values on identical simulated data).

### Sheet: STable 7
STable 7. Exome-wide significant gene-phenotype onset associations across phenotype layers, with germline/somatic classification
TTE Phenotype	phecode_category	Region	P-value	pheno_flag	main_flag	somatic_flag	MAF <= 0.01 (P_SKAT-O)			MAF <= 0.001 (P_SKAT-O)			MAF <= 1e-4 (P_SKAT-O)
							LoF	LoF + Missense	LoF+Missense + Synonymous	LoF	LoF + Missense	LoF+Missense + Synonymous	LoF	LoF + Missense	LoF+Missense + Synonymous
Breast cancer [female]	neoplasms	ATM	1.1e-09	main	core_main	dual_review	2.81e-10	0.000253	0.000991	2.81e-10	4.41e-05	5.2e-05	9.52e-10	3.63e-05	8.62e-05
Lymphoid leukemia	neoplasms	IGLL5	2.5e-50	main	core_main	dual_review	0.0454	9.5e-38	2.78e-51	5.96e-05	1.54e-32	4.09e-41	5.96e-05	1.25e-32	2.34e-42
Non-Hodgkins lymphoma	neoplasms	IGLL5	1.27e-06	main	core_main	dual_review	0.709	0.00886	0.0095	0.453	3.74e-07	4.42e-06	0.453	2.68e-07	2.2e-06
Pancreatic cancer	neoplasms	ATM	7.05e-08	main	core_main	dual_review	1.58e-08	0.00336	0.032	1.58e-08	0.00448	0.0163	9.77e-07	0.0131	0.0153
Diseases of spleen	hematopoietic	SLC4A1	6.82e-07	main	core_main	fingerprint_only_review	7.28e-07	0.0286	0.0973	7.28e-07	0.00362	0.0531	9.58e-08	0.00237	0.0353
Diseases of spleen	hematopoietic	B3GALT4	8.41e-07	main	core_main	fingerprint_only_review	0.0308	2.91e-07	0.0081	0.0308	2.91e-07	8.31e-06	0.0308	2.84e-07	4.89e-06
Disorders of iron metabolism	hematopoietic	ZSCAN12	1.02e-08	main	core_main	fingerprint_only_review	0.377	1.15e-07	6.43e-07	0.377	5.57e-08	1.17e-09	0.591	0.304	0.486
Disorders of iron metabolism	hematopoietic	POM121L2	7.68e-08	main	core_main	fingerprint_only_review	0.863	0.000212	8.53e-09	0.863	0.302	0.567	0.711	0.823	0.67
Disorders of iron metabolism	hematopoietic	SKIV2L	2.74e-07	main	core_main	fingerprint_only_review	0.226	0.462	3.05e-08	0.795	0.48	0.532	0.407	0.298	0.345
Disorders of iron metabolism	hematopoietic	HIST1H4H	1.05e-06	main	core_main	fingerprint_only_review	0.00789	0.121	3.05e-06	0.00789	0.121	1.21e-07	0.00369	0.0938	0.00304
Lymphoid leukemia	neoplasms	NOTCH1	1.22e-06	main	core_main	fingerprint_only_review	5.32e-07	0.733	1	5.32e-07	0.201	0.882	1.35e-07	0.321	0.782
Multiple myeloma	neoplasms	LRRC71	1.8e-06	main	core_main	fingerprint_only_review	0.0171	0.337	0.148	2.03e-07	0.00245	0.0144	1.11e-05	0.0105	0.0532
Myeloproliferative disease	neoplasms	SPRED2	7.82e-08	main	core_main	fingerprint_only_review	2.61e-08	0.159	0.0921	2.61e-08	0.00567	0.00335	2.61e-08	0.00485	0.00264
Neutropenia	hematopoietic	BRCA2	1.83e-06	main	core_main	fingerprint_only_review	3.21e-06	0.0427	0.0191	2.2e-07	0.49	0.224	1.75e-05	0.408	0.227
Alzheimer's disease	mental disorders	SORL1	6.56e-10	main	core_main	germline_likely	0.0155	4.06e-09	1.57e-10	0.0155	6.2e-10	2.58e-10	0.0155	1.7e-09	9.57e-10
Alzheimer's disease	mental disorders	TREM2	2.71e-07	main	core_main	germline_likely	0.0914	8.16e-08	4.78e-08	0.0914	0.856	0.897	0.00844	0.176	0.363
Alzheimer's disease	mental disorders	PSEN1	1.95e-06	main	core_main	germline_likely	0.148	7.41e-07	1.72e-06	0.148	7.41e-07	1.72e-06	0.0834	1.72e-06	5.81e-06
Amyloidosis	endocrine/metabolic	CYP2R1	7.97e-08	main	core_main	germline_likely	2.89e-08	6.18e-06	0.000389	2.89e-08	3.57e-07	2.31e-06	2.89e-08	1.86e-07	2.11e-06
Angina pectoris	circulatory system	SLC22A3	1.63e-10	main	core_main	germline_likely	0.474	0.0928	1.81e-11	0.474	0.0799	0.116	0.474	0.0189	0.0185
Angina pectoris	circulatory system	CD209	1.94e-09	main	core_main	germline_likely	0.00025	0.0784	0.18	0.00025	3.77e-05	0.00347	0.00025	2.15e-10	6.67e-07
Ankylosing spondylitis	musculoskeletal	MUC22	1.92e-12	main	core_main	germline_likely	0.413	2.14e-13	7.74e-11	0.229	0.00743	0.00546	0.672	0.843	0.718
Ankylosing spondylitis	musculoskeletal	SLC44A4	4.25e-10	main	core_main	germline_likely	1	5.28e-11	4.72e-11	1	0.388	0.101	0.561	0.449	0.202
Ankylosing spondylitis	musculoskeletal	SKIV2L	1.01e-09	main	core_main	germline_likely	0.245	0.138	1.13e-10	0.213	0.516	0.169	0.0941	0.233	0.111
Ankylosing spondylitis	musculoskeletal	HLA-C	1.97e-09	main	core_main	germline_likely	0.516	2.19e-10	6.75e-08	0.479	0.668	0.866	0.311	0.742	1
Ankylosing spondylitis	musculoskeletal	NELFE	2.9e-09	main	core_main	germline_likely	9.64e-10	9.77e-10	9.62e-10	0.566	0.556	0.893	0.852	0.456	0.8
Ankylosing spondylitis	musculoskeletal	CFB	1.59e-06	main	core_main	germline_likely	0.769	0.687	1.76e-07	0.769	0.366	0.192	0.769	0.205	0.293
Aortic valve disease	circulatory system	FBN1	4.1e-08	main	core_main	germline_likely	1.37e-08	0.00279	0.342	1.37e-08	0.00049	0.000639	1.37e-08	0.0007	0.00015
Atrial fibrillation and flutter	circulatory system	TTN	2.44e-14	main	core_main	germline_likely	2.23e-10	0.0353	0.056	3.11e-15	0.404	0.566	2.07e-14	0.547	0.558
Atrial fibrillation and flutter	circulatory system	RPL3L	1.05e-06	main	core_main	germline_likely	2.89e-07	5.67e-06	2.03e-07	0.0839	0.139	0.00671	0.0839	0.468	0.0391
Bacterial pneumonia	respiratory	SPP1	1.4e-06	main	core_main	germline_likely	1	0.0141	0.00175	0.389	1.44e-06	1.55e-07	0.241	1.36e-06	2.71e-07
Benign neoplasm of adrenal gland	neoplasms	CCNA1	8.8e-07	main	core_main	germline_likely	1	5.11e-06	7.08e-05	1	5.11e-06	7.08e-05	1	9.78e-08	3.94e-06
Benign neoplasm of colon	neoplasms	MSH2	1.65e-06	main	core_main	germline_likely	2.39e-06	0.0178	0.332	2.39e-06	0.0178	0.104	2.16e-07	0.479	0.498
Benign neoplasm of skin	neoplasms	CYLD	8.33e-07	main	core_main	germline_likely	2.78e-07	0.0045	0.000627	2.78e-07	0.0045	0.000627	2.78e-07	0.00517	0.0006
Breast cancer [female]	neoplasms	BRCA2	3.31e-18	main	core_main	germline_likely	2.37e-11	4.09e-06	0.00241	1.39e-15	2.58e-07	0.000531	3.68e-19	1.58e-07	0.000135
Breast cancer [female]	neoplasms	CHEK2	1.44e-15	main	core_main	germline_likely	2.83e-10	1.15e-16	1.17e-13	0.0471	3.53e-09	3.39e-06	0.226	6.19e-05	0.00797
Breast cancer [female]	neoplasms	BRCA1	1.73e-10	main	core_main	germline_likely	5.65e-11	0.549	0.434	5.65e-11	0.0689	0.0552	5.96e-11	0.0825	0.0493
Breast cancer [female]	neoplasms	PALB2	2.54e-10	main	core_main	germline_likely	5.64e-11	8.78e-05	0.000489	5.64e-11	0.000317	0.000214	0.000367	0.359	0.0934
Bronchiectasis	respiratory	TMTC2	1.29e-06	main	core_main	germline_likely	4.31e-07	0.343	0.375	4.31e-07	0.0439	0.132	4.31e-07	0.0906	0.153
Bronchiectasis	respiratory	THOC1	2.17e-06	main	core_main	germline_likely	0.868	0.000811	0.0185	0.868	2.07e-06	8.48e-06	0.868	2.82e-07	0.000263
Cancer of bladder	neoplasms	METTL3	2.35e-06	main	core_main	germline_likely	5.79e-07	0.00474	0.00806	5.79e-07	3.63e-06	9.36e-06	0.0365	0.33	0.0818
Cancer of bronchus; lung	neoplasms	CMTR2	1.8e-06	main	core_main	germline_likely	6e-07	0.0776	0.0931	6e-07	0.0213	0.0157	6e-07	0.0105	0.00778
Cancer of prostate	neoplasms	CHEK2	1.44e-15	main	core_main	germline_likely	5.97e-10	1.66e-16	3.52e-14	3.03e-06	5.22e-12	2.21e-10	1.27e-05	2.9e-08	1.2e-06
Cancer of prostate	neoplasms	HOXB13	1.02e-14	main	core_main	germline_likely	0.00153	1.84e-15	1.13e-15	0.00153	0.882	0.91	0.00153	1	1
Cancer of prostate	neoplasms	BRCA2	1.37e-10	main	core_main	germline_likely	1.41e-05	0.0121	0.00693	1.64e-11	0.00276	0.00447	2.15e-10	0.00128	0.00405
Cancer of stomach	neoplasms	TNRC6B	2.43e-06	main	core_main	germline_likely	0.881	0.000353	2.03e-05	0.881	4.23e-05	4.67e-07	0.499	4.76e-05	6.82e-07
Cataract	sense organs	CASP7	2.41e-17	main	core_main	germline_likely	1.97e-05	2.68e-18	5.14e-14	1.97e-05	0.00506	0.00423	1.97e-05	0.211	0.0505
Cataract	sense organs	MIP	3.56e-10	main	core_main	germline_likely	8.27e-09	1.22e-10	5.13e-10	8.27e-09	1.22e-10	5.13e-10	8.27e-09	2.15e-10	1.67e-08
Chronic renal failure [CKD]	genitourinary	PKD1	2e-15	main	core_main	germline_likely	7.01e-16	0.288	0.81	7.01e-16	0.328	0.418	5.49e-16	0.595	0.417
Chronic renal failure [CKD]	genitourinary	PKD2	2.34e-07	main	core_main	germline_likely	7.67e-05	0.284	0.37	7.67e-05	0.235	0.214	2.6e-08	0.165	0.151
Chronic venous insufficiency [CVI]	circulatory system	GPR150	4.31e-07	main	core_main	germline_likely	0.0366	1.1e-07	8.51e-08	0.759	0.318	0.559	0.859	0.201	0.378
Circulatory disease NEC	circulatory system	PROC	4.85e-11	main	core_main	germline_likely	0.00542	1.08e-09	9.33e-07	0.00542	1.08e-09	9.33e-07	0.00542	5.59e-12	2.15e-10
Circulatory disease NEC	circulatory system	CREB3L1	1.25e-08	main	core_main	germline_likely	0.563	1.39e-09	3.85e-09	0.563	1	0.516	0.563	0.81	0.296
Circulatory disease NEC	circulatory system	PROS1	1.5e-06	main	core_main	germline_likely	5.02e-07	0.000246	0.000533	5.02e-07	0.000139	0.00372	5.02e-07	7.5e-05	0.00271
Colon cancer	neoplasms	MSH2	1.19e-06	main	core_main	germline_likely	4.95e-07	0.0188	0.0254	4.95e-07	0.0188	0.0593	2.84e-07	0.00287	0.0112
Corneal dystrophy	sense organs	HAVCR1	2.33e-07	main	core_main	germline_likely	0.548	1.05e-07	3.44e-08	0.548	0.238	0.395	0.807	0.223	0.277
Coronary atherosclerosis	circulatory system	SLC22A3	1.48e-09	main	core_main	germline_likely	1	0.305	1.64e-10	1	0.197	0.123	1	0.399	0.284
Coronary atherosclerosis	circulatory system	LDLR	2.87e-09	main	core_main	germline_likely	9.55e-10	0.0804	0.0817	9.55e-10	0.00411	0.00207	9.55e-10	0.0015	0.000454
Cyst of kidney, acquired	genitourinary	IFT140	2.69e-13	main	core_main	germline_likely	1.35e-07	0.00185	0.0416	2.99e-14	0.00014	0.00121	1.35e-08	0.15	0.156
Cystitis	genitourinary	POLD3	2.56e-07	main	core_main	germline_likely	5.08e-05	0.00175	0.0246	5.08e-05	6.72e-06	0.000143	5.08e-05	2.93e-08	1.31e-06
Degeneration of intervertebral disc	musculoskeletal	PDLIM1	1.69e-06	main	core_main	germline_likely	0.0557	6.12e-07	3.99e-06	0.0557	6.12e-07	3.99e-06	0.00918	7.97e-07	3.35e-06
Degeneration of macula and posterior pole of retina	sense organs	CFI	2.43e-12	main	core_main	germline_likely	0.00329	6.47e-13	4.64e-13	0.00329	1.64e-07	3.38e-08	0.00329	6.61e-07	1.42e-06
Disease of capillaries	circulatory system	ACVRL1	2.5e-08	main	core_main	germline_likely	9.9e-09	2.57e-06	2.07e-05	9.9e-09	2.7e-08	6.43e-07	9.9e-09	6.21e-08	5.87e-07
Disorders of bilirubin excretion	endocrine/metabolic	UGT1A1	4.79e-08	main	core_main	germline_likely	1.2e-05	1.13e-08	0.00309	1.2e-05	1.13e-08	1.74e-05	1.2e-05	1.04e-07	7.67e-07
Disorders of magnesium metabolism	endocrine/metabolic	LPCAT4	1.61e-06	main	core_main	germline_likely	5.37e-07	0.00779	0.0284	5.37e-07	0.00779	0.0284	5.37e-07	0.00225	0.0091
Emphysema	respiratory	AP2A1	5.47e-07	main	core_main	germline_likely	0.0353	1.22e-07	0.00632	0.0353	1.22e-07	0.000351	0.0353	9.17e-06	0.000246
Empyema and pneumothorax	respiratory	FLCN	3.56e-09	main	core_main	germline_likely	1.82e-07	0.0131	0.0195	1.82e-07	0.000951	0.00207	3.97e-10	0.000108	0.000559
Esophageal bleeding (varices/hemorrhage)	digestive	PPCS	8.64e-07	main	core_main	germline_likely	2.88e-07	0.00316	0.0426	2.88e-07	0.00316	0.0426	2.88e-07	0.000751	0.00639
Essential hypertension	circulatory system	CACNA1D	1.18e-06	main	core_main	germline_likely	1.41e-07	3.85e-06	3.81e-06	0.696	0.126	0.00513	0.867	0.618	0.01
Gout	endocrine/metabolic	ABCG2	2.62e-08	main	core_main	germline_likely	0.000348	3.54e-08	3.22e-09	0.000348	6.31e-06	5.49e-07	0.0144	3.84e-06	3.33e-07
Gout	endocrine/metabolic	SLC22A12	1.12e-07	main	core_main	germline_likely	0.323	3.08e-07	4.32e-07	0.323	3.08e-07	1.4e-08	0.323	0.000175	1.68e-05
Hemangioma and lymphangioma, any site	neoplasms	ZCCHC4	1.45e-08	main	core_main	germline_likely	0.436	4.93e-06	7.93e-06	0.561	1.7e-09	3.21e-08	0.757	0.37	0.28
Hemorrhoids	circulatory system	RNF223	2.69e-07	main	core_main	germline_likely	0.0247	0.00403	0.0638	0.0247	3.04e-08	1.93e-06	0.0247	0.000135	0.0015
Hyperlipidemia	endocrine/metabolic	LDLR	2.82e-16	main	core_main	germline_likely	2.16e-10	5.79e-12	2.92e-10	2.16e-10	9.99e-17	3.13e-12	2.16e-10	4.57e-17	2.35e-11
Hyperparathyroidism	endocrine/metabolic	MEN1	6.82e-08	main	core_main	germline_likely	2.27e-08	0.11	0.643	2.27e-08	0.00652	0.131	2.27e-08	0.00476	0.0708
Hypertensive heart and/or renal disease	circulatory system	PKD1	6.46e-10	main	core_main	germline_likely	2.15e-10	0.00314	0.00468	2.15e-10	0.000761	0.00189	2.15e-10	0.000778	0.00366
Hypothyroidism	endocrine/metabolic	TSHR	3.74e-17	main	core_main	germline_likely	2.19e-10	6.35e-12	2.26e-08	2.19e-10	4.16e-18	1.47e-12	0.0252	2.17e-10	1.47e-06
Hypothyroidism	endocrine/metabolic	TG	4.29e-09	main	core_main	germline_likely	9.55e-10	2.08e-06	5.49e-05	9.55e-10	4.91e-06	0.000299	3.7e-06	9.18e-07	6.3e-05
Hypothyroidism	endocrine/metabolic	HIST1H1B	8.38e-09	main	core_main	germline_likely	0.517	2.12e-08	9.73e-10	0.517	0.748	0.564	0.348	0.286	0.163
Hypothyroidism	endocrine/metabolic	BTN2A2	2.68e-08	main	core_main	germline_likely	0.157	3.32e-09	2.88e-08	0.157	0.0933	0.135	0.157	0.0599	0.0346
Hypothyroidism	endocrine/metabolic	MDC1	7.76e-08	main	core_main	germline_likely	0.308	3.3e-08	1.17e-08	0.308	0.446	0.474	0.425	0.757	0.447
Hypothyroidism	endocrine/metabolic	NKAPL	1.78e-07	main	core_main	germline_likely	1	7.27e-07	1.98e-08	1	0.534	0.592	0.443	0.8	0.818
Hypothyroidism	endocrine/metabolic	MICA	2.75e-07	main	core_main	germline_likely	0.0932	1.46e-07	3.06e-08	0.417	0.708	0.334	0.336	1	0.885
Hypothyroidism	endocrine/metabolic	PPP1R10	2.92e-07	main	core_main	germline_likely	0.817	0.232	3.24e-08	0.489	0.1	0.0265	0.489	0.723	0.375
Hypothyroidism	endocrine/metabolic	NRM	1.2e-06	main	core_main	germline_likely	0.214	0.506	1.34e-07	0.214	0.506	0.544	0.214	0.706	0.795
Inguinal hernia	digestive	RANBP3L	2.18e-06	main	core_main	germline_likely	0.884	6.8e-07	3.76e-07	0.884	0.0244	0.0165	0.884	0.634	0.856
Intestinal infection due to C. difficile	infectious diseases	FAM166B	1.72e-06	main	core_main	germline_likely	0.534	2.49e-07	8.13e-07	0.534	0.0874	0.0799	0.104	0.241	0.0291
Kidney replaced by transpant	genitourinary	PKD1	2.27e-26	main	core_main	germline_likely	2.2e-26	1.43e-18	9.12e-12	2.2e-26	4.01e-15	2.06e-12	3.27e-27	2.6e-14	1.06e-11
Kidney replaced by transpant	genitourinary	ADAM12	1.16e-06	main	core_main	germline_likely	0.0278	1.94e-06	5.02e-06	0.0278	3.03e-07	8.37e-07	0.0278	1.14e-06	5.91e-07
Malignant neoplasm of ovary	neoplasms	BRCA2	2.77e-29	main	core_main	germline_likely	1.36e-18	6.95e-11	1.86e-08	1.45e-22	2.93e-10	1.76e-08	3.08e-30	1.28e-10	2.8e-08
Malignant neoplasm of ovary	neoplasms	BRCA1	4.06e-09	main	core_main	germline_likely	1.71e-09	0.013	0.035	1.71e-09	0.00161	0.008	9.53e-10	0.00153	0.00753
Malignant neoplasm of retroperitoneum and peritoneum	neoplasms	BRCA1	7.19e-09	main	core_main	germline_likely	1.7e-09	5.32e-05	0.0004	1.7e-09	3.23e-06	4.42e-05	1.36e-08	6.89e-06	7.18e-05
Malignant neoplasm of retroperitoneum and peritoneum	neoplasms	PPM1N	1.46e-06	main	core_main	germline_likely	0.0327	0.00128	0.00202	0.0327	2.18e-07	6.38e-07	0.0327	0.0208	0.0639
Malignant neoplasm of retroperitoneum and peritoneum	neoplasms	BRCA2	1.47e-06	main	core_main	germline_likely	3.63e-05	0.000544	0.00539	5.84e-07	3.31e-06	4.82e-05	3.72e-07	7.38e-07	3.98e-05
Malignant neoplasm of uterus	neoplasms	MSH6	7.18e-08	main	core_main	germline_likely	5.77e-07	0.000152	0.00327	1.39e-08	8.43e-07	0.000111	2.89e-08	6.42e-08	4.95e-06
Melanomas of skin	neoplasms	MITF	1.38e-08	main	core_main	germline_likely	0.636	2.56e-08	1.63e-09	0.636	0.336	0.68	0.636	0.149	0.833
Myeloid leukemia	neoplasms	DDX41	3.11e-13	main	core_main	germline_likely	1.61e-10	6.93e-14	1.91e-11	1.61e-10	6.93e-14	1.91e-11	2.27e-08	1.77e-06	3.58e-05
Myeloid leukemia	neoplasms	CHEK2	1.33e-10	main	core_main	germline_likely	2.21e-10	1.82e-11	1.19e-10	9.68e-06	3.69e-07	2.34e-06	0.00384	0.00171	0.0111
Myeloproliferative disease	neoplasms	DDX41	2.29e-12	main	core_main	germline_likely	2.38e-10	5.14e-13	7.77e-11	2.38e-10	5.14e-13	7.77e-11	6.93e-07	9.27e-05	0.000149
Myopathy	neurological	SULT2A1	3.66e-08	main	core_main	germline_likely	0.0658	1.6e-05	2.54e-07	0.0658	8.1e-07	4.32e-09	0.0658	4.73e-06	1.09e-07
Neoplasm of uncertain behavior	neoplasms	NF1	5.97e-22	main	core_main	germline_likely	1.99e-22	3.55e-13	3.34e-10	1.99e-22	9.25e-13	5.83e-10	1.99e-22	6.24e-13	9.53e-10
Neutropenia	hematopoietic	DDX41	8.64e-10	main	core_main	germline_likely	2.15e-10	1.77e-09	2.81e-06	2.15e-10	1.77e-09	2.81e-06	0.000171	0.00927	0.0129
Nonrheumatic aortic valve disorders	circulatory system	SLC22A3	2.38e-07	main	core_main	germline_likely	0.389	0.582	2.65e-08	0.389	0.371	0.235	0.389	0.777	0.261
Nonrheumatic pulmonary valve disorders	circulatory system	ST7	1.77e-06	main	core_main	germline_likely	1	6.6e-06	1.97e-07	1	6.6e-06	1.97e-07	1	0.317	0.00249
Osteoporosis	musculoskeletal	LRP5	8.89e-07	main	core_main	germline_likely	0.00331	1.01e-07	5.23e-06	0.00331	0.000481	0.00362	0.0413	0.0441	0.0409
Other chronic nonalcoholic liver disease	digestive	CDKN2AIP	1.26e-06	main	core_main	germline_likely	0.339	1.17e-06	0.00105	0.339	1.17e-06	8.34e-07	0.339	9.91e-07	3.12e-07
Parkinson's disease	neurological	GBA	6.79e-13	main	core_main	germline_likely	0.00075	9.26e-14	4.09e-13	0.00075	3.96e-08	1.26e-07	0.00075	3.17e-06	3.86e-06
Postinflammatory pulmonary fibrosis	respiratory	PARN	1.96e-07	main	core_main	germline_likely	6.58e-08	0.00187	0.0059	6.58e-08	1.63e-05	1.21e-05	6.58e-08	1.91e-05	5.8e-06
Postmenopausal bleeding	genitourinary	MYH1	1.03e-06	main	core_main	germline_likely	0.0484	1.42e-05	0.00179	0.0107	8.29e-07	7.92e-05	0.00525	1.36e-07	1.11e-05
Primary open angle glaucoma	sense organs	MYOC	5.3e-11	main	core_main	germline_likely	5.9e-12	2.07e-07	1.35e-08	0.553	0.142	0.467	0.295	0.0526	0.0623
Primary open angle glaucoma	sense organs	CEACAM18	1.66e-08	main	core_main	germline_likely	0.00127	0.00406	0.00138	0.00127	1.21e-07	4.45e-09	0.000226	6.53e-09	6.46e-09
Primary/intrinsic cardiomyopathies	circulatory system	TTN	2.13e-14	main	core_main	germline_likely	1.43e-14	0.547	0.41	3.54e-15	0.0215	0.275	1.43e-14	9.67e-05	0.00124
Primary/intrinsic cardiomyopathies	circulatory system	MYBPC3	3.85e-12	main	core_main	germline_likely	1.28e-12	1.32e-05	1.54e-05	1.28e-12	3.39e-07	7.18e-07	1.28e-12	6.46e-09	1.82e-07
Primary/intrinsic cardiomyopathies	circulatory system	MYH7	4.11e-09	main	core_main	germline_likely	0.372	2.17e-09	7.43e-06	0.372	5.89e-10	3.05e-06	0.372	3.05e-08	2.13e-05
Pulmonary embolism and infarction, acute	circulatory system	PROS1	3.92e-07	main	core_main	germline_likely	7.7e-05	0.000156	0.000126	7.7e-05	4.64e-08	7.72e-07	7.7e-05	1.8e-05	5.15e-05
Sarcoidosis	dermatologic	COMMD3	2.39e-06	main	core_main	germline_likely	1.93e-06	0.0423	0.0404	1.93e-06	2.45e-06	1.96e-06	1.16e-06	2.18e-06	2.09e-06
Seborrheic keratosis	dermatologic	KLHL31	2.25e-07	main	core_main	germline_likely	0.817	0.000213	3.94e-05	0.817	1.78e-05	4.19e-08	0.817	9.13e-06	6.31e-08
Type 2 diabetes	endocrine/metabolic	GCK	5.33e-12	main	core_main	germline_likely	5.21e-07	1.48e-12	0.00207	5.21e-07	1.48e-12	7.73e-07	5.21e-07	2.95e-12	7.13e-07
Type 2 diabetes	endocrine/metabolic	PAM	4.71e-10	main	core_main	germline_likely	0.303	2.16e-10	6.91e-11	0.303	0.55	0.904	0.366	0.175	0.479
Type 2 diabetes	endocrine/metabolic	ANKH	4.52e-09	main	core_main	germline_likely	0.721	6.86e-10	1.87e-09	0.721	0.384	0.653	0.721	0.157	0.552
Type 2 diabetes	endocrine/metabolic	HNF1A	5.35e-07	main	core_main	germline_likely	1.78e-07	0.00702	0.0327	1.78e-07	0.01	0.0637	1.78e-07	0.0143	0.0587
Uterine leiomyoma	neoplasms	CHEK2	2.05e-06	main	core_main	germline_likely	0.0175	3.53e-07	1.65e-06	0.274	1.63e-06	5.18e-06	0.0857	1.07e-05	2.29e-05
Aplastic anemia	hematopoietic	SRSF2	1.96e-06	main	core_main	somatic_likely	0.00286	2.29e-05	0.000745	0.00286	2.29e-05	0.000745	0.00286	2.24e-07	2.27e-05
Disorders of iron metabolism	hematopoietic	JAK2	1.63e-09	main	core_main	somatic_likely	0.683	1.89e-05	6.29e-06	0.683	3.43e-10	3.81e-10	0.683	0.319	0.565
Lymphoid leukemia	neoplasms	MYD88	4.09e-08	main	core_main	somatic_likely	3.1e-08	7.25e-05	0.0014	3.1e-08	7.25e-05	0.0014	6.43e-09	2.22e-05	0.00028
Myeloid leukemia	neoplasms	SRSF2	1e-61	main	core_main	somatic_likely	2.81e-07	9.43e-55	1.15e-44	2.81e-07	9.43e-55	1.15e-44	2.81e-07	1.11e-62	1.5e-49
Myeloid leukemia	neoplasms	IDH2	5.04e-25	main	core_main	somatic_likely	0.759	3.25e-09	4.7e-09	0.759	8.49e-24	5.64e-26	0.759	1.96e-22	4e-23
Myeloid leukemia	neoplasms	ASXL1	2.16e-23	main	core_main	somatic_likely	4.8e-24	5.39e-12	5.47e-10	4.8e-24	9.68e-12	2.29e-10	1.36e-11	0.000187	0.00089
Myeloid leukemia	neoplasms	DNMT3A	6.15e-23	main	core_main	somatic_likely	2.81e-07	9.37e-23	2.98e-20	2.81e-07	7.38e-24	3.46e-20	2.81e-07	2.16e-10	6.28e-08
Myeloid leukemia	neoplasms	JAK2	2.37e-21	main	core_main	somatic_likely	0.746	2.82e-11	3.98e-11	0.746	3.87e-22	8.23e-22	0.746	0.385	0.636
Myeloid leukemia	neoplasms	TET2	1.72e-14	main	core_main	somatic_likely	5.71e-15	7.77e-12	6.89e-11	5.71e-15	6.48e-12	1.83e-10	5.71e-15	3.17e-12	1.03e-10
Myeloproliferative disease	neoplasms	JAK2	4.53e-204	main	core_main	somatic_likely	0.644	2.16e-199	5.03e-205	0.644	1.28e-154	1e-158	0.644	0.246	0.139
Myeloproliferative disease	neoplasms	SRSF2	8.68e-47	main	core_main	somatic_likely	6e-07	7.18e-44	9.89e-37	6e-07	7.18e-44	9.89e-37	6e-07	9.65e-48	2.41e-36
Myeloproliferative disease	neoplasms	TET2	5.63e-24	main	core_main	somatic_likely	1.88e-24	9.46e-17	4.59e-15	1.88e-24	8.89e-16	5.14e-14	1.88e-24	2.94e-16	3.76e-14
Myeloproliferative disease	neoplasms	CALR	1.35e-21	main	core_main	somatic_likely	2.41e-20	1.17e-09	3.71e-10	2.41e-20	1.53e-22	6.28e-19	4.79e-20	3.67e-19	3.94e-17
Myeloproliferative disease	neoplasms	ASXL1	5.95e-21	main	core_main	somatic_likely	1.32e-21	1.37e-11	1.69e-09	1.32e-21	2.16e-10	1.79e-09	2.15e-10	7.88e-06	1.68e-05
Myeloproliferative disease	neoplasms	SF3B1	1.22e-20	main	core_main	somatic_likely	0.874	3.15e-17	0.000235	0.874	3.15e-17	2.86e-08	0.874	1.35e-21	2.84e-16
Myeloproliferative disease	neoplasms	DNMT3A	8.54e-07	main	core_main	somatic_likely	0.126	2.38e-06	0.000157	0.126	1.06e-07	1.47e-06	0.126	0.00119	0.00616
Neutropenia	hematopoietic	SRSF2	1.22e-31	main	core_main	somatic_likely	0.00676	6.21e-30	2.92e-27	0.00676	6.21e-30	2.92e-27	0.00676	1.36e-32	1.45e-24
Neutropenia	hematopoietic	TET2	6.46e-10	main	core_main	somatic_likely	2.15e-10	0.000106	0.000266	2.15e-10	1.94e-06	3.32e-05	2.15e-10	6.16e-07	1.47e-05
Neutropenia	hematopoietic	ASXL1	1.02e-09	main	core_main	somatic_likely	2.27e-10	0.00779	0.0335	2.27e-10	0.00429	0.0169	0.000234	0.349	0.695
Neutropenia	hematopoietic	DNMT3A	1.53e-09	main	core_main	somatic_likely	0.00227	8.08e-10	1.12e-06	0.00227	2.15e-10	1.28e-07	0.00227	1.36e-05	0.00118
Splenomegaly	digestive	JAK2	2.56e-24	main	core_main	somatic_likely	0.776	8.57e-22	4.76e-22	0.776	5.15e-25	6.35e-25	0.776	0.301	0.673
Splenomegaly	digestive	SRSF2	1.06e-08	main	core_main	somatic_likely	1	3.96e-08	2.21e-06	1	3.96e-08	2.21e-06	1	1.18e-09	1.41e-06
Thrombocytopenia	hematopoietic	JAK2	6.19e-36	main	core_main	somatic_likely	0.51	8.06e-22	8.03e-22	0.51	1.03e-36	2.05e-36	0.51	0.215	0.76
Thrombocytopenia	hematopoietic	SRSF2	2.17e-17	main	core_main	somatic_likely	3.21e-05	7.86e-16	4.95e-12	3.21e-05	7.86e-16	4.95e-12	3.21e-05	2.42e-18	5.54e-13
Thrombocytopenia	hematopoietic	TET2	1.89e-13	main	core_main	somatic_likely	6.29e-14	1.12e-09	2.76e-08	6.29e-14	2.16e-10	1.14e-07	6.29e-14	2.15e-10	1.7e-09
Bacterial pneumonia	respiratory	SRSF2	1.48e-09	main	core_main	somatic_suspect_gene	0.00053	6.43e-07	2.42e-05	0.00053	6.43e-07	2.42e-05	0.00053	1.65e-10	3.2e-08
Pleurisy; pleural effusion	respiratory	SRSF2	2.15e-08	main	core_main	somatic_suspect_gene	0.00642	9.41e-06	0.00563	0.00642	9.41e-06	0.00563	0.00642	2.39e-09	7.15e-06
Asthma	respiratory	IL33	1.45e-08	main	flagged_main	germline_likely	3.35e-09	3.25e-09	6.19e-08	0.393	0.308	0.365	0.393	0.466	0.554
Celiac disease	digestive	COL11A2	1.04e-12	main	flagged_main	germline_likely	0.0165	2.98e-13	1.9e-13	0.0165	0.665	0.0798	0.00664	0.265	0.722
Celiac disease	digestive	HIST1H2AI	6.14e-12	main	flagged_main	germline_likely	0.755	0.00122	6.82e-13	0.755	0.00122	0.00565	0.755	0.00316	0.0194
Celiac disease	digestive	HLA-DQB1	5.4e-11	main	flagged_main	germline_likely	0.492	5.09e-07	6.01e-12	0.855	0.0392	0.000923	0.721	0.714	0.444
Celiac disease	digestive	HLA-DRB5	1.61e-09	main	flagged_main	germline_likely	0.026	2.64e-09	1.91e-10	0.0421	0.000369	0.000277	0.257	0.765	0.607
Celiac disease	digestive	HLA-B	1.98e-06	main	flagged_main	germline_likely	0.00194	1.97e-06	2.47e-07	0.336	0.0202	0.0278	0.0845	0.318	0.505
Psoriasis	dermatologic	HLA-B	1.62e-10	main	flagged_main	germline_likely	4.24e-05	3.17e-09	1.81e-11	0.0559	1.03e-07	4.16e-06	0.296	0.493	0.589
Psoriasis	dermatologic	EGFL8	1.84e-09	main	flagged_main	germline_likely	2.81e-10	1.2e-09	1.99e-09	0.233	0.00793	0.0168	0.233	0.014	0.0502
Psoriasis	dermatologic	HLA-G	1.15e-08	main	flagged_main	germline_likely	1.71e-09	6.45e-09	2.43e-08	0.284	0.458	0.189	0.654	0.686	0.267
Type 1 diabetes	endocrine/metabolic	SKIV2L	1.03e-07	main	flagged_main	germline_likely	0.201	0.63	1.15e-08	0.337	0.453	0.52	0.553	0.495	0.516
Type 1 diabetes	endocrine/metabolic	NELFE	5.54e-07	main	flagged_main	germline_likely	6.32e-08	6.32e-08	6.15e-08	0.278	0.868	1	0.75	0.825	0.795
Breast cancer	neoplasms	ATM	6.46e-10	supplementary	not_main	dual_review	2.15e-10	0.000183	0.000768	2.15e-10	1.99e-05	2.03e-05	2.15e-10	1.64e-05	3.03e-05
Cancer of other lymphoid, histiocytic tissue	neoplasms	IGLL5	2.49e-08	supplementary	not_main	dual_review	0.718	0.00153	0.000682	0.611	7.58e-09	2.04e-07	0.611	6.64e-09	1.36e-08
Leukemia	neoplasms	IGLL5	2.47e-33	supplementary	not_main	dual_review	0.169	8.41e-24	1.11e-33	0.00674	1.92e-29	4.09e-34	0.00674	2.4e-28	3.3e-33
Lymphoid leukemia, chronic	neoplasms	IGLL5	2.27e-50	supplementary	not_main	dual_review	0.0326	4.19e-39	2.52e-51	4.57e-05	1.23e-33	7.35e-42	4.57e-05	3.55e-34	5.75e-44
Malignant neoplasm of female breast	neoplasms	ATM	1.3e-08	supplementary	not_main	dual_review	3.22e-09	0.00185	0.00501	3.22e-09	0.00041	0.000308	1.35e-08	0.000366	0.000349
Malignant neoplasm, other	neoplasms	ATM	8.63e-10	supplementary	not_main	dual_review	3.89e-10	8.4e-06	9.3e-06	3.89e-10	1.03e-06	5.09e-07	2.19e-10	6.73e-09	1.77e-09
Secondary malignancy of bone	neoplasms	ATM	1.88e-06	supplementary	not_main	dual_review	6.68e-07	0.000236	0.00184	6.68e-07	9.16e-06	4.68e-05	6.1e-07	0.000105	0.000317
Secondary malignancy of lymph nodes	neoplasms	ATM	1.18e-06	supplementary	not_main	dual_review	6.11e-07	0.0015	5.72e-05	6.11e-07	0.000477	3.58e-05	2.77e-07	2.38e-05	1.48e-06
Secondary malignant neoplasm	neoplasms	ATM	3.35e-10	supplementary	not_main	dual_review	9.01e-11	1.04e-05	1.72e-05	9.01e-11	1.23e-06	7.6e-06	2.15e-10	2.37e-06	8.9e-06
Anemia in neoplastic disease	hematopoietic	EPN3	1.4e-06	supplementary	not_main	fingerprint_only_review	4.66e-07	0.00383	0.00987	4.66e-07	6.52e-07	1.62e-06	0.828	0.0366	0.0304
Decreased white blood cell count	hematopoietic	BRCA2	1.83e-06	supplementary	not_main	fingerprint_only_review	3.21e-06	0.0427	0.0191	2.2e-07	0.49	0.224	1.75e-05	0.408	0.227
Diseases of white blood cells	hematopoietic	PCDHB3	6.75e-07	supplementary	not_main	fingerprint_only_review	6.66e-06	0.147	0.203	6.66e-06	0.00886	0.0149	7.68e-08	0.0418	0.125
Lymphoid leukemia, chronic	neoplasms	NOTCH1	4.31e-07	supplementary	not_main	fingerprint_only_review	3.63e-07	0.336	0.87	3.63e-07	0.0386	0.442	6.5e-08	0.0866	0.563
Polycythemia vera	neoplasms	SPRED2	1.81e-09	supplementary	not_main	fingerprint_only_review	6.05e-10	8.6e-05	0.000542	6.05e-10	1.11e-05	8.02e-05	6.05e-10	7.53e-06	4.88e-05
Acute pulmonary heart disease	circulatory system	PROS1	3.92e-07	supplementary	not_main	germline_likely	7.7e-05	0.000156	0.000126	7.7e-05	4.64e-08	7.72e-07	7.7e-05	1.8e-05	5.15e-05
Acute renal failure	genitourinary	PKD1	8.8e-08	supplementary	not_main	germline_likely	1.51e-06	0.322	0.658	1.51e-06	0.621	0.778	9.9e-09	0.507	0.472
Benign neoplasm of uterus	neoplasms	CHEK2	2.08e-06	supplementary	not_main	germline_likely	0.0242	3.35e-07	2.25e-06	0.289	1.61e-06	5.3e-06	0.0967	1.58e-05	3.45e-05
Breast cancer	neoplasms	BRCA2	2.24e-16	supplementary	not_main	germline_likely	3.18e-12	2.93e-05	0.00174	2.51e-17	5.61e-07	0.00017	2.99e-15	1.45e-06	0.00024
Breast cancer	neoplasms	CHEK2	1.44e-15	supplementary	not_main	germline_likely	5.78e-10	1.38e-16	6.2e-14	0.0514	4.17e-09	2.76e-06	0.337	0.00018	0.0262
Breast cancer	neoplasms	BRCA1	4.7e-10	supplementary	not_main	germline_likely	1.49e-10	0.284	0.114	1.49e-10	0.0096	0.00359	1.74e-10	0.0115	0.00288
Breast cancer	neoplasms	PALB2	9.75e-10	supplementary	not_main	germline_likely	2.17e-10	7.67e-05	0.00092	2.17e-10	0.00017	0.000247	0.00059	0.571	0.344
Cancer of liver and intrahepatic bile duct	neoplasms	EIF3E	1.65e-06	supplementary	not_main	germline_likely	5.49e-07	0.00223	0.00129	5.49e-07	0.00223	0.00129	5.49e-07	0.00223	0.00384
Cancer of other female genital organs	neoplasms	BRCA2	4.3e-32	supplementary	not_main	germline_likely	1.74e-19	1.43e-11	1.6e-09	3.3e-24	2.17e-10	1.31e-08	4.78e-33	1.94e-11	3.37e-09
Cancer of other female genital organs	neoplasms	BRCA1	2.56e-11	supplementary	not_main	germline_likely	1.11e-11	0.00193	0.0109	1.11e-11	0.000123	0.00172	5.83e-12	8.67e-05	0.00127
Cardiac and circulatory congenital anomalies	congenital anomalies	SLC22A3	6.5e-08	supplementary	not_main	germline_likely	0.264	0.29	7.22e-09	0.264	0.159	0.241	0.264	0.374	0.412
Cardiac congenital anomalies	congenital anomalies	SLC22A3	6.04e-08	supplementary	not_main	germline_likely	0.241	0.259	6.72e-09	0.241	0.16	0.273	0.241	0.305	0.448
Cardiac dysrhythmias	circulatory system	TTN	9.76e-13	supplementary	not_main	germline_likely	7.34e-09	0.288	0.399	1.24e-13	0.433	0.608	8.43e-13	0.644	0.634
Cardiac pacemaker in situ	circulatory system	LMNA	1.53e-08	supplementary	not_main	germline_likely	0.0041	0.00037	0.0944	0.0041	1.7e-09	6.94e-05	0.0041	5.83e-07	0.000142
Cardiac pacemaker/device in situ	circulatory system	LMNA	5.95e-07	supplementary	not_main	germline_likely	0.00441	0.000476	0.0997	0.00441	7e-08	0.000127	0.00441	1.2e-06	0.000249
Cardiomyopathy	circulatory system	TTN	2.89e-15	supplementary	not_main	germline_likely	1.56e-15	0.792	0.576	5.03e-16	0.0381	0.394	2.09e-15	0.000217	0.00365
Cardiomyopathy	circulatory system	MYBPC3	7.22e-12	supplementary	not_main	germline_likely	2.41e-12	8.22e-06	1.22e-05	2.41e-12	3.02e-07	9.37e-07	2.41e-12	1.71e-09	1.18e-07
Cardiomyopathy	circulatory system	MYH7	5.17e-08	supplementary	not_main	germline_likely	0.372	1.08e-07	9.93e-06	0.372	6.6e-09	5.46e-06	0.372	7.73e-08	3.74e-05
Cholelithiasis and cholecystitis	digestive	ABCB4	2.14e-06	supplementary	not_main	germline_likely	0.00137	5.96e-07	6.33e-06	0.00137	1.3e-05	8.15e-05	7.19e-05	1.16e-06	7.11e-07
Colorectal cancer	neoplasms	MSH2	9.28e-09	supplementary	not_main	germline_likely	2.45e-09	0.0411	0.214	2.45e-09	0.0411	0.0381	6.51e-09	0.00293	0.0143
Congenital anomalies of great vessels	congenital anomalies	SLC22A3	5.33e-09	supplementary	not_main	germline_likely	0.132	0.727	5.92e-10	0.132	0.438	0.364	0.132	0.815	0.502
Congenital anomalies of urinary system	congenital anomalies	PKD1	8.68e-27	supplementary	not_main	germline_likely	8.67e-27	5.41e-20	4.12e-11	8.67e-27	6.22e-16	3.3e-12	1.24e-27	4.03e-15	4.01e-11
Congenital anomalies of urinary system	congenital anomalies	PKD2	1.03e-21	supplementary	not_main	germline_likely	2.82e-17	3.66e-14	5.49e-12	2.82e-17	7.23e-14	7.99e-12	1.14e-22	5.07e-14	8.75e-12
Congestive heart failure (CHF) NOS	circulatory system	TTN	2.79e-07	supplementary	not_main	germline_likely	8.25e-05	1	0.874	1.35e-07	0.556	0.807	3.1e-08	0.00572	0.0121
Congestive heart failure; nonhypertensive	circulatory system	TTN	4.96e-12	supplementary	not_main	germline_likely	5.78e-09	0.696	0.747	1.38e-12	0.752	0.906	9.2e-13	0.0447	0.103
Cystitis and urethritis	genitourinary	POLD3	4.63e-07	supplementary	not_main	germline_likely	6.02e-05	0.00205	0.0126	6.02e-05	9.03e-06	2.65e-05	6.02e-05	6.26e-08	3.07e-07
Decreased white blood cell count	hematopoietic	DDX41	8.64e-10	supplementary	not_main	germline_likely	2.15e-10	1.77e-09	2.81e-06	2.15e-10	1.77e-09	2.81e-06	0.000171	0.00927	0.0129
Degenerative disease of the spinal cord	neurological	SMAD6	6.93e-07	supplementary	not_main	germline_likely	4.71e-06	4.19e-05	3.03e-05	4.71e-06	3.47e-07	3.9e-07	3.22e-06	2.51e-07	3.6e-07
Delirium dementia and amnestic and other cognitive disorders	mental disorders	GRN	2.06e-08	supplementary	not_main	germline_likely	6.88e-09	0.168	0.127	6.88e-09	0.00363	0.00547	6.88e-09	0.17	0.17
Delirium dementia and amnestic and other cognitive disorders	mental disorders	SORL1	4.76e-07	supplementary	not_main	germline_likely	0.0924	8.37e-05	0.000184	0.0924	3.34e-07	6.13e-06	0.0924	6.51e-08	2.58e-06
Delirium dementia and amnestic and other cognitive disorders	mental disorders	PSEN1	9.67e-07	supplementary	not_main	germline_likely	0.0315	5.97e-07	6.19e-07	0.0315	5.97e-07	6.19e-07	0.0441	5.07e-07	1.32e-06
Dementia with cerebral degenerations	mental disorders	METTL21A	1.37e-06	supplementary	not_main	germline_likely	0.00333	6.8e-07	6.35e-07	0.00333	6.8e-07	6.35e-07	0.0265	2.36e-06	1.33e-05
Dementias	mental disorders	TREM2	1.67e-11	supplementary	not_main	germline_likely	0.13	7.99e-12	2.42e-12	0.13	0.219	0.327	0.0876	0.227	0.541
Dementias	mental disorders	GRN	8.03e-11	supplementary	not_main	germline_likely	2.68e-11	0.0925	0.187	2.68e-11	0.00298	0.0225	2.68e-11	0.0325	0.119
Dementias	mental disorders	APOE	4.23e-08	supplementary	not_main	germline_likely	0.682	5.29e-09	4.2e-08	0.682	0.00374	0.0154	0.682	0.0317	0.0812
Dementias	mental disorders	SORL1	7.9e-07	supplementary	not_main	germline_likely	0.0285	1.26e-05	2.71e-05	0.0285	4.51e-07	2.19e-06	0.0285	1.38e-07	7.35e-07
Dementias	mental disorders	PSEN1	1.36e-06	supplementary	not_main	germline_likely	0.109	9.27e-07	9.4e-07	0.109	9.27e-07	9.4e-07	0.286	6.21e-07	1.36e-06
Diabetes mellitus	endocrine/metabolic	GCK	1.26e-11	supplementary	not_main	germline_likely	6.78e-07	3.41e-12	0.00171	6.78e-07	3.41e-12	1.79e-07	6.78e-07	7.68e-12	2.89e-07
Diabetes mellitus	endocrine/metabolic	PAM	1.11e-09	supplementary	not_main	germline_likely	0.558	2.91e-10	2.15e-10	0.558	0.529	0.906	0.503	0.191	0.549
Diabetes mellitus	endocrine/metabolic	ANKH	1.74e-08	supplementary	not_main	germline_likely	0.676	3.89e-09	3.84e-09	0.676	0.494	0.846	0.676	0.175	0.546
Diabetes mellitus	endocrine/metabolic	HNF1A	4.78e-07	supplementary	not_main	germline_likely	1.59e-07	0.0157	0.109	1.59e-07	0.0155	0.169	1.59e-07	0.0156	0.142
Digestive congenital anomalies	congenital anomalies	PKD1	5.11e-09	supplementary	not_main	germline_likely	1.7e-09	0.196	0.449	1.7e-09	0.435	0.237	1.7e-09	0.202	0.213
Diseases of white blood cells	hematopoietic	DDX41	9.55e-10	supplementary	not_main	germline_likely	2.17e-10	8.77e-09	3.96e-06	2.17e-10	8.77e-09	3.96e-06	0.000558	0.00818	0.00436
Disorders of lipoid metabolism	endocrine/metabolic	LDLR	3.33e-16	supplementary	not_main	germline_likely	2.16e-10	8.27e-12	4.78e-10	2.16e-10	1.29e-16	3.73e-12	2.16e-10	5.31e-17	3.33e-11
Electrolyte imbalance	endocrine/metabolic	SIAH3	4.41e-07	supplementary	not_main	germline_likely	1.47e-07	0.0168	0.0186	1.47e-07	0.0168	0.0186	1.47e-07	0.0135	0.0113
Electrolyte imbalance	endocrine/metabolic	OTOP3	9.66e-07	supplementary	not_main	germline_likely	0.303	0.000919	0.0543	0.0413	4.04e-07	9.16e-05	0.0208	1.48e-07	1.24e-05
Epilepsy, recurrent seizures, convulsions	neurological	NT5C1A	1.17e-07	supplementary	not_main	germline_likely	0.0365	1.31e-08	1.48e-05	0.0365	9.96e-06	0.000529	0.0365	1.89e-05	0.00186
Fluid overload	endocrine/metabolic	SZT2	1.04e-06	supplementary	not_main	germline_likely	0.529	1.82e-05	6.89e-05	0.529	9.55e-07	5.29e-06	0.529	1.48e-07	1.65e-06
Genitourinary congenital anomalies	congenital anomalies	PKD1	4.15e-26	supplementary	not_main	germline_likely	3.26e-26	1.99e-19	9.2e-10	3.26e-26	1.96e-15	2.66e-11	6.43e-27	1.18e-14	2.15e-10
Genitourinary congenital anomalies	congenital anomalies	PKD2	2.67e-21	supplementary	not_main	germline_likely	4.41e-17	2.01e-12	1.53e-10	4.41e-17	4.1e-13	3.85e-11	2.97e-22	4.09e-13	6.39e-11
Glaucoma	sense organs	MYOC	1.65e-18	supplementary	not_main	germline_likely	1.84e-19	5.82e-10	4.75e-09	0.565	0.00462	0.147	0.685	0.00277	0.0284
Gout and other crystal arthropathies	endocrine/metabolic	ABCG2	1.07e-07	supplementary	not_main	germline_likely	0.000245	1.32e-07	1.38e-08	0.000245	8.98e-06	1.02e-06	0.00592	2.5e-06	3.37e-07
Gout and other crystal arthropathies	endocrine/metabolic	SLC22A12	5.24e-07	supplementary	not_main	germline_likely	0.313	3.61e-07	1.34e-06	0.313	3.61e-07	9.29e-08	0.313	0.000112	9.53e-06
Heart failure NOS	circulatory system	TTN	4.96e-12	supplementary	not_main	germline_likely	5.78e-09	0.696	0.747	1.38e-12	0.752	0.906	9.2e-13	0.0447	0.103
Hemoptysis	respiratory	ACVRL1	4.16e-07	supplementary	not_main	germline_likely	1.39e-07	0.102	0.276	1.39e-07	0.00106	0.0335	1.39e-07	0.000533	0.0107
Hypercholesterolemia	endocrine/metabolic	LDLR	6.44e-15	supplementary	not_main	germline_likely	1.51e-08	6.36e-11	3.26e-08	1.51e-08	8.58e-16	5.02e-11	1.51e-08	3.87e-15	2.16e-10
Hypertension	circulatory system	CACNA1D	2.26e-06	supplementary	not_main	germline_likely	2.81e-07	4.9e-06	4.8e-06	0.694	0.13	0.00547	0.867	0.629	0.0107
Hypertensive chronic kidney disease	circulatory system	PKD1	4.33e-10	supplementary	not_main	germline_likely	2.15e-10	0.0712	0.0196	2.15e-10	0.00407	0.00849	8.71e-11	0.0017	0.00298
Hypopotassemia	endocrine/metabolic	SIAH3	1.85e-06	supplementary	not_main	germline_likely	6.16e-07	0.00253	0.00852	6.16e-07	0.00253	0.00852	6.16e-07	0.00256	0.00824
Hyposmolality and/or hyponatremia	endocrine/metabolic	ZBED3	8.18e-07	supplementary	not_main	germline_likely	0.493	0.0629	0.00864	0.0628	9.12e-06	1.27e-07	0.0123	7.39e-06	3.47e-07
Hypothyroidism NOS	endocrine/metabolic	TSHR	1.28e-17	supplementary	not_main	germline_likely	2.17e-10	1.29e-12	1.3e-08	2.17e-10	1.42e-18	2.87e-13	0.0316	2.16e-10	7.09e-07
Hypothyroidism NOS	endocrine/metabolic	TG	1.24e-08	supplementary	not_main	germline_likely	2.76e-09	2.26e-06	2.1e-05	2.76e-09	6.95e-06	0.000279	1.01e-06	8.97e-07	3.64e-05
Hypothyroidism NOS	endocrine/metabolic	MICA	3.78e-08	supplementary	not_main	germline_likely	0.0941	2.92e-08	4.91e-09	0.563	0.586	0.279	0.283	0.861	0.869
Hypothyroidism NOS	endocrine/metabolic	NKAPL	2.64e-07	supplementary	not_main	germline_likely	1	6.5e-07	2.93e-08	1	0.183	0.237	0.223	0.644	0.719
Hypothyroidism NOS	endocrine/metabolic	MDC1	6.95e-07	supplementary	not_main	germline_likely	0.655	1.52e-06	8.13e-08	0.655	0.336	0.34	0.306	0.68	0.422
Hypothyroidism NOS	endocrine/metabolic	HIST1H1B	6.97e-07	supplementary	not_main	germline_likely	0.629	4.77e-07	9.24e-08	0.629	0.587	0.384	0.402	0.209	0.131
Hypothyroidism NOS	endocrine/metabolic	PPP1R10	1.51e-06	supplementary	not_main	germline_likely	0.822	0.239	1.68e-07	0.621	0.112	0.0594	0.621	0.749	0.38
Hypothyroidism NOS	endocrine/metabolic	BTN2A2	1.79e-06	supplementary	not_main	germline_likely	0.169	5.66e-07	3.06e-07	0.169	0.145	0.217	0.169	0.0774	0.0592
Intestinal malabsorption (non-celiac)	digestive	HIST1H2AI	6.78e-12	supplementary	not_main	germline_likely	0.748	0.00284	7.54e-13	0.748	0.00284	0.0126	0.748	0.0053	0.0319
Intestinal malabsorption (non-celiac)	digestive	COL11A2	9.9e-12	supplementary	not_main	germline_likely	0.0319	2.11e-12	2.3e-12	0.0319	0.769	0.158	0.0105	0.432	0.606
Intestinal malabsorption (non-celiac)	digestive	HLA-DQB1	1.61e-09	supplementary	not_main	germline_likely	0.464	1.66e-06	1.79e-10	1	0.04	0.00152	0.692	0.644	0.337
Intestinal malabsorption (non-celiac)	digestive	HLA-DRB5	2.24e-06	supplementary	not_main	germline_likely	0.102	1.38e-06	3.03e-07	0.0716	0.00101	0.00087	0.299	0.651	0.561
Ischemic Heart Disease	circulatory system	LDLR	4.43e-07	supplementary	not_main	germline_likely	1.48e-07	0.00322	0.0132	1.48e-07	0.00929	0.0188	1.48e-07	0.00208	0.00062
Kyphosis (acquired)	musculoskeletal	AAK1	1.2e-06	supplementary	not_main	germline_likely	0.847	3.11e-07	4.07e-07	0.847	1.08e-06	1.14e-06	0.847	0.00106	6.71e-05
Late effects of cerebrovascular disease	circulatory system	PDIA4	9.08e-07	supplementary	not_main	germline_likely	0.347	0.0065	0.00735	0.347	1.01e-07	6.99e-05	0.529	0.239	0.766
Leukemia	neoplasms	CHEK2	6.3e-13	supplementary	not_main	germline_likely	4.15e-11	7.28e-14	1.91e-12	0.00011	1.94e-07	8.82e-06	0.000936	0.000133	0.00235
Macular degeneration (senile) of retina NOS	sense organs	CFI	2.43e-12	supplementary	not_main	germline_likely	0.00329	6.47e-13	4.64e-13	0.00329	1.64e-07	3.38e-08	0.00329	6.61e-07	1.42e-06
Malignant neoplasm of female breast	neoplasms	BRCA2	4.03e-18	supplementary	not_main	germline_likely	6.09e-11	4.25e-05	0.0219	2.54e-15	1.7e-06	0.00329	4.48e-19	6.81e-07	0.000903
Malignant neoplasm of female breast	neoplasms	CHEK2	3.33e-15	supplementary	not_main	germline_likely	2.16e-10	3.63e-16	2.73e-13	0.124	7.28e-08	2.14e-05	0.32	0.000135	0.00701
Malignant neoplasm of female breast	neoplasms	BRCA1	8.11e-11	supplementary	not_main	germline_likely	2.75e-11	0.462	0.269	2.75e-11	0.0575	0.0298	2.62e-11	0.0585	0.0253
Malignant neoplasm of female breast	neoplasms	PALB2	9.96e-10	supplementary	not_main	germline_likely	2.21e-10	4.62e-05	0.000187	2.21e-10	0.000349	0.00015	0.00232	0.538	0.148
Malignant neoplasm of other and ill-defined sites within the digestive organs and peritoneum	neoplasms	MSH2	2.52e-10	supplementary	not_main	germline_likely	6.43e-11	0.142	0.43	6.43e-11	0.142	0.109	2.16e-10	0.0395	0.036
Malignant neoplasm of other and ill-defined sites within the digestive organs and peritoneum	neoplasms	BRCA1	4.12e-07	supplementary	not_main	germline_likely	1.36e-07	0.0154	0.0553	1.36e-07	0.000471	0.00596	1.4e-07	0.00059	0.0034
Malignant neoplasm of other and ill-defined sites within the digestive organs and peritoneum	neoplasms	PMS2	1.52e-06	supplementary	not_main	germline_likely	0.000273	0.0113	0.053	2.3e-06	2.55e-05	0.000377	1.84e-07	0.000123	0.00242
Malignant neoplasm of ovary and other uterine adnexa	neoplasms	BRCA2	4.29e-32	supplementary	not_main	germline_likely	5.66e-20	8.7e-12	1.61e-09	1.87e-24	2.15e-10	1.04e-08	4.77e-33	1.68e-11	6.87e-09
Malignant neoplasm of ovary and other uterine adnexa	neoplasms	BRCA1	8.09e-11	supplementary	not_main	germline_likely	3.24e-11	0.00111	0.0052	3.24e-11	7.68e-05	0.000804	2.02e-11	6.37e-05	0.000691
Malignant neoplasm, other	neoplasms	BRCA2	9.62e-32	supplementary	not_main	germline_likely	3.78e-17	0.00135	0.0178	8.42e-32	8.07e-05	0.00551	1.22e-32	2.27e-05	0.00139
Malignant neoplasm, other	neoplasms	CHEK2	8.1e-15	supplementary	not_main	germline_likely	9.13e-12	1.02e-15	8.16e-15	0.00674	6.25e-06	7.4e-05	0.0105	9.66e-06	0.000199
Malignant neoplasm, other	neoplasms	BRCA1	8.22e-15	supplementary	not_main	germline_likely	1.83e-15	7.08e-05	0.000206	1.83e-15	4.64e-06	9.03e-05	1.11e-13	1.34e-05	0.000154
Malignant neoplasm, other	neoplasms	PALB2	1.21e-09	supplementary	not_main	germline_likely	2.69e-10	1.33e-05	5.6e-05	2.69e-10	2.5e-06	3.59e-06	1.05e-05	5.35e-05	0.00149
Malignant neoplasm, other	neoplasms	MSH2	5.26e-09	supplementary	not_main	germline_likely	4.11e-07	0.00628	0.212	4.11e-07	0.00628	0.0356	5.86e-10	0.11	0.351
Malignant neoplasm, other	neoplasms	MSH6	2.9e-08	supplementary	not_main	germline_likely	0.000759	0.0818	0.1	1.66e-07	0.0111	0.00838	3.28e-09	0.0135	0.0352
Muscular dystrophies and other myopathies	neurological	SULT2A1	1.78e-08	supplementary	not_main	germline_likely	0.0665	1.65e-05	2.53e-07	0.0665	8.24e-07	2.04e-09	0.0665	4.82e-06	1.28e-07
Myeloid leukemia, acute	neoplasms	DDX41	2.15e-14	supplementary	not_main	germline_likely	2.87e-11	4.85e-15	6.33e-13	2.87e-11	4.85e-15	6.33e-13	8.98e-09	7.94e-07	1.79e-05
Myeloid leukemia, acute	neoplasms	CHEK2	1.92e-07	supplementary	not_main	germline_likely	2.9e-08	9.39e-08	5.87e-07	0.000218	0.000465	0.0017	0.0311	0.242	0.554
Open-angle glaucoma	sense organs	MYOC	4.71e-11	supplementary	not_main	germline_likely	5.23e-12	1.35e-07	4.32e-08	0.549	0.141	0.467	0.292	0.053	0.0625
Open-angle glaucoma	sense organs	CEACAM18	1.02e-08	supplementary	not_main	germline_likely	0.00122	0.00406	0.00138	0.00122	1.23e-07	1.77e-09	0.000226	6.54e-09	6.46e-09
Osteoporosis NOS	musculoskeletal	LRP5	8.89e-07	supplementary	not_main	germline_likely	0.00331	1.01e-07	5.23e-06	0.00331	0.000481	0.00362	0.0413	0.0441	0.0409
Osteoporosis, osteopenia and pathological fracture	musculoskeletal	LRP5	8.72e-09	supplementary	not_main	germline_likely	0.000731	9.7e-10	1.08e-06	0.000731	2.77e-05	0.000452	0.0785	0.0265	0.028
Other chronic ischemic heart disease, unspecified	circulatory system	SLC22A3	2.99e-08	supplementary	not_main	germline_likely	0.375	0.413	3.33e-09	0.375	0.457	0.569	0.375	0.496	0.469
Other chronic ischemic heart disease, unspecified	circulatory system	LDLR	1.93e-07	supplementary	not_main	germline_likely	6.44e-08	0.00645	0.0109	6.44e-08	0.000657	0.000386	6.44e-08	0.000396	8.51e-05
Other conditions of brain, NOS	neurological	BICRAL	2.23e-06	supplementary	not_main	germline_likely	0.772	0.000478	0.00262	0.772	6.55e-07	2.64e-06	0.772	6.04e-07	2.1e-06
Other disorders of circulatory system	circulatory system	PROC	1.09e-10	supplementary	not_main	germline_likely	0.00559	1.33e-09	1.17e-06	0.00559	1.33e-09	1.17e-06	0.00559	1.31e-11	2.16e-10
Other disorders of circulatory system	circulatory system	CREB3L1	8.19e-09	supplementary	not_main	germline_likely	0.559	9.14e-10	9.1e-10	0.559	1	0.584	0.559	0.802	0.33
Other disorders of circulatory system	circulatory system	PROS1	1.6e-06	supplementary	not_main	germline_likely	5.36e-07	0.000337	0.000727	5.36e-07	0.000177	0.00463	5.36e-07	8.64e-05	0.00287
Other disorders of neurohypophysis	endocrine/metabolic	UNC5D	1.22e-06	supplementary	not_main	germline_likely	1	3.89e-07	0.0112	1	1.37e-07	8.79e-06	1	1.35e-07	4.95e-06
Other disorders of pancreatic internal secretion	endocrine/metabolic	TRPM2	1.59e-06	supplementary	not_main	germline_likely	0.155	0.00806	9.03e-05	0.0111	0.000722	6.63e-06	0.00299	2.62e-06	1.96e-07
Other disorders of the kidney and ureters	genitourinary	IFT140	2e-09	supplementary	not_main	germline_likely	0.000193	0.344	0.541	2.23e-10	0.0521	0.109	1.12e-06	0.477	0.762
Other forms of chronic heart disease	circulatory system	PKLR	6.03e-07	supplementary	not_main	germline_likely	0.604	1.24e-07	1.46e-07	0.604	0.0942	0.385	0.426	0.258	0.513
Other hypertrophic cardiomyopathy	circulatory system	MYBPC3	3.1e-17	supplementary	not_main	germline_likely	1.03e-17	8.4e-12	7.94e-11	1.03e-17	2.16e-11	2.15e-10	1.03e-17	3.96e-12	2.15e-10
Other hypertrophic cardiomyopathy	circulatory system	MYH7	8.68e-10	supplementary	not_main	germline_likely	0.81	2.16e-10	2.84e-07	0.81	2.15e-10	6.17e-08	0.81	9.54e-10	6.33e-08
Other hypertrophic cardiomyopathy	circulatory system	FHOD3	2.38e-09	supplementary	not_main	germline_likely	0.835	2.95e-10	2.58e-09	0.835	0.0692	0.00805	0.835	0.287	0.217
Other non-epithelial cancer of skin	neoplasms	PTPN14	1.42e-08	supplementary	not_main	germline_likely	4.21e-08	0.275	0.0455	4.21e-08	0.159	0.00907	1.71e-09	0.0239	0.0151
Other paralytic syndromes	neurological	SPAST	2.45e-07	supplementary	not_main	germline_likely	8.17e-08	0.00668	0.0284	8.17e-08	0.00566	0.0268	8.17e-08	0.00431	0.0189
Other retinal disorders	sense organs	CFI	5.75e-09	supplementary	not_main	germline_likely	0.00786	2.97e-09	8.15e-10	0.00786	4.55e-06	1.37e-06	0.00786	9.44e-05	5.8e-05
Other retinal disorders	sense organs	GMCL1	1.89e-06	supplementary	not_main	germline_likely	0.881	2.72e-07	9.11e-07	0.881	0.0019	0.000717	0.881	0.021	0.0239
Peptic ulcer (excl. esophageal)	digestive	MSH6	2.38e-06	supplementary	not_main	germline_likely	0.0285	0.0015	0.0105	0.309	1.8e-06	0.000253	0.186	3.12e-07	4.8e-05
Peritonitis and retroperitoneal infections	digestive	NTRK2	1.34e-06	supplementary	not_main	germline_likely	0.00274	0.00235	3.37e-06	0.00274	6.65e-05	3.46e-07	0.00274	3.52e-05	2.87e-07
Phlebitis and thrombophlebitis	circulatory system	SYNCRIP	2.01e-06	supplementary	not_main	germline_likely	0.773	1.09e-05	4.62e-07	0.773	1.09e-05	6.7e-07	0.773	7.72e-06	1.99e-06
Psoriasis and related disorders	dermatologic	HLA-B	1.94e-10	supplementary	not_main	germline_likely	5.77e-05	6.1e-09	2.17e-11	0.0603	9.77e-08	5.87e-06	0.308	0.509	0.603
Psoriasis and related disorders	dermatologic	EGFL8	1.74e-08	supplementary	not_main	germline_likely	2.87e-08	2.68e-09	9e-09	0.239	0.00925	0.02	0.239	0.0154	0.056
Psoriasis and related disorders	dermatologic	HLA-G	1.89e-08	supplementary	not_main	germline_likely	3.21e-09	2.88e-08	7.61e-09	0.293	0.437	0.174	0.661	0.671	0.256
Psoriasis and related disorders	dermatologic	ATF6B	2.37e-06	supplementary	not_main	germline_likely	0.573	4.01e-07	7.67e-07	0.573	0.729	0.416	0.573	0.336	0.2
Pulmonary heart disease	circulatory system	PROS1	1.8e-07	supplementary	not_main	germline_likely	0.00015	4.4e-05	3.14e-05	0.00015	2.15e-08	2.91e-07	0.00015	1.45e-05	5.18e-05
Renal dialysis	genitourinary	PKD1	2.59e-22	supplementary	not_main	germline_likely	1.94e-22	8.07e-05	0.035	1.94e-22	7.81e-06	0.000204	4.09e-23	4.95e-06	0.000148
Renal failure	genitourinary	PKD1	7.15e-13	supplementary	not_main	germline_likely	4.66e-13	0.105	0.601	4.66e-13	0.47	0.711	1.2e-13	0.529	0.827
Respiratory insufficiency	respiratory	SLC39A2	1.43e-06	supplementary	not_main	germline_likely	0.0118	0.0964	0.225	0.0118	2.27e-05	0.000394	0.00105	1.62e-07	1.88e-05
Rheumatic disease of the heart valves	circulatory system	FBN1	8.75e-10	supplementary	not_main	germline_likely	2.92e-10	0.0192	0.0535	2.92e-10	0.0045	0.00141	2.92e-10	0.00131	0.000517
Secondary hypothyroidism	endocrine/metabolic	SEC14L1	2e-06	supplementary	not_main	germline_likely	0.709	0.0043	9.65e-06	0.709	2.96e-05	7.62e-07	0.709	1.97e-05	3.33e-07
Secondary malignancy of bone	neoplasms	BRCA2	2.29e-22	supplementary	not_main	germline_likely	1.15e-16	3.89e-08	1.42e-06	8.41e-23	7.56e-11	1.09e-06	3.65e-23	1.56e-08	1.5e-07
Secondary malignancy of bone	neoplasms	CHEK2	2.33e-08	supplementary	not_main	germline_likely	1.11e-06	8.22e-08	2.68e-09	0.374	0.000835	0.000231	0.466	0.00403	0.000544
Secondary malignancy of bone	neoplasms	PALB2	1.47e-06	supplementary	not_main	germline_likely	3.27e-07	0.0122	0.0301	3.27e-07	0.00064	0.00275	0.012	0.0228	0.116
Secondary malignancy of lymph nodes	neoplasms	BRCA2	5.16e-20	supplementary	not_main	germline_likely	4.65e-12	2.43e-07	1.26e-05	1.2e-20	6.27e-10	1.03e-06	1.1e-20	1.73e-09	4.22e-07
Secondary malignancy of lymph nodes	neoplasms	BRCA1	5.04e-08	supplementary	not_main	germline_likely	1.38e-08	0.00143	0.00454	1.38e-08	0.000285	0.00562	2.93e-08	0.0041	0.0431
Secondary malignancy of lymph nodes	neoplasms	PALB2	1.36e-06	supplementary	not_main	germline_likely	3.02e-07	0.000536	0.00749	3.02e-07	0.000701	0.00394	0.000369	0.266	0.572
Secondary malignancy of respiratory organs	neoplasms	BRCA2	1.42e-09	supplementary	not_main	germline_likely	2.03e-06	0.0236	0.0454	5.82e-10	0.00914	0.0085	2.17e-10	0.00567	0.00492
Secondary malignant neoplasm	neoplasms	BRCA2	1.29e-40	supplementary	not_main	germline_likely	4.3e-26	5.35e-16	2.59e-12	1.44e-41	4.26e-16	6.45e-11	2.97e-39	2.54e-15	7.93e-11
Secondary malignant neoplasm	neoplasms	BRCA1	1.26e-12	supplementary	not_main	germline_likely	8.45e-13	0.000883	0.00273	8.45e-13	3.53e-05	0.00057	2.1e-13	3.66e-05	0.00112
Secondary malignant neoplasm	neoplasms	PALB2	7.69e-10	supplementary	not_main	germline_likely	1.71e-10	1.8e-05	0.000204	1.71e-10	0.00015	0.000365	9.9e-05	0.104	0.182
Secondary malignant neoplasm of digestive systems	neoplasms	BRCA2	4.75e-19	supplementary	not_main	germline_likely	9.82e-10	0.000219	0.000188	2.05e-19	4.62e-07	1.59e-05	7.11e-20	1.44e-08	7.89e-07
Secondary malignant neoplasm of digestive systems	neoplasms	BRCA1	3.28e-10	supplementary	not_main	germline_likely	1.36e-10	2.71e-05	0.000198	1.36e-10	1.21e-06	5.09e-05	7.83e-11	6.65e-07	2.33e-05
Secondary malignant neoplasm of liver	neoplasms	BRCA2	1.92e-14	supplementary	not_main	germline_likely	1.38e-12	4.38e-08	3.68e-08	1.13e-14	5.13e-07	1.31e-06	2.6e-15	1.88e-07	8.46e-07
Skin cancer	neoplasms	PTPN14	1.44e-08	supplementary	not_main	germline_likely	1.11e-07	0.707	0.0688	1.11e-07	0.335	0.0859	1.65e-09	0.127	0.171
Skin cancer	neoplasms	OCA2	1.43e-06	supplementary	not_main	germline_likely	0.0474	4.21e-07	2.56e-07	0.0474	0.0373	0.0431	0.0474	0.0225	0.07
Skin cancer	neoplasms	MC1R	1.53e-06	supplementary	not_main	germline_likely	0.00422	1.7e-07	2.89e-05	0.315	0.00326	0.00168	0.815	0.156	0.359
Type 2 diabetes with ophthalmic manifestations	endocrine/metabolic	GCK	1.37e-06	supplementary	not_main	germline_likely	4.7e-07	1.83e-05	0.156	4.7e-07	1.83e-05	0.000683	4.7e-07	1.39e-05	0.0013
Viral hepatitis	infectious diseases	TDRD1	8.5e-07	supplementary	not_main	germline_likely	2.83e-07	0.0198	0.0646	2.83e-07	0.0131	0.0128	2.83e-07	0.0105	0.00737
Decreased white blood cell count	hematopoietic	SRSF2	1.22e-31	supplementary	not_main	somatic_likely	0.00676	6.21e-30	2.92e-27	0.00676	6.21e-30	2.92e-27	0.00676	1.36e-32	1.45e-24
Decreased white blood cell count	hematopoietic	TET2	6.46e-10	supplementary	not_main	somatic_likely	2.15e-10	0.000106	0.000266	2.15e-10	1.94e-06	3.32e-05	2.15e-10	6.16e-07	1.47e-05
Decreased white blood cell count	hematopoietic	ASXL1	1.02e-09	supplementary	not_main	somatic_likely	2.27e-10	0.00779	0.0335	2.27e-10	0.00429	0.0169	0.000234	0.349	0.695
Decreased white blood cell count	hematopoietic	DNMT3A	1.53e-09	supplementary	not_main	somatic_likely	0.00227	8.08e-10	1.12e-06	0.00227	2.15e-10	1.28e-07	0.00227	1.36e-05	0.00118
Diseases of white blood cells	hematopoietic	SRSF2	5.83e-36	supplementary	not_main	somatic_likely	0.0127	5.45e-34	7.36e-30	0.0127	5.45e-34	7.36e-30	0.0127	6.49e-37	3.57e-27
Diseases of white blood cells	hematopoietic	ASXL1	1.03e-13	supplementary	not_main	somatic_likely	2.3e-14	0.000346	0.00673	2.3e-14	0.000172	0.0028	1.86e-05	0.0646	0.324
Diseases of white blood cells	hematopoietic	TET2	5.67e-13	supplementary	not_main	somatic_likely	1.89e-13	2.15e-05	4e-05	1.89e-13	1.44e-07	2.02e-06	1.89e-13	2.91e-08	6.37e-07
Diseases of white blood cells	hematopoietic	DNMT3A	1.9e-09	supplementary	not_main	somatic_likely	0.00165	7.73e-09	1.6e-05	0.00165	2.18e-10	2.31e-07	0.00165	2.42e-05	0.00335
Leukemia	neoplasms	SRSF2	7.18e-61	supplementary	not_main	somatic_likely	9.99e-10	3.28e-57	1.99e-40	9.99e-10	3.28e-57	1.99e-40	9.99e-10	7.97e-62	1.43e-44
Leukemia	neoplasms	IDH2	7.26e-17	supplementary	not_main	somatic_likely	0.428	0.00269	0.00018	0.428	8.35e-18	4.42e-13	0.428	2.1e-16	6.83e-12
Leukemia	neoplasms	TET2	6.66e-16	supplementary	not_main	somatic_likely	2.23e-16	1.51e-08	1.14e-06	2.23e-16	1.93e-11	2.62e-08	2.23e-16	4.99e-11	3.22e-09
Leukemia	neoplasms	ASXL1	2.33e-15	supplementary	not_main	somatic_likely	4.85e-16	0.000142	0.00161	4.85e-16	2.16e-05	0.00019	1.39e-08	0.017	0.0497
Leukemia	neoplasms	DNMT3A	1.38e-10	supplementary	not_main	somatic_likely	0.000569	2.03e-10	2.26e-10	0.000569	2.08e-11	1.31e-10	0.000569	0.000118	5.82e-05
Leukemia	neoplasms	MYD88	3.55e-09	supplementary	not_main	somatic_likely	0.000331	0.000296	0.00363	0.000331	0.000296	0.00363	3.94e-10	1.91e-06	5.19e-05
Leukemia	neoplasms	JAK2	5.29e-07	supplementary	not_main	somatic_likely	0.336	0.000214	0.000442	0.336	5.87e-08	1.08e-06	0.336	1	1
Lymphoid leukemia, chronic	neoplasms	MYD88	6.94e-09	supplementary	not_main	somatic_likely	7.65e-09	2.18e-05	0.000468	7.65e-09	2.18e-05	0.000468	9.67e-10	8.28e-06	0.000103
Myeloid leukemia, acute	neoplasms	SRSF2	1.25e-55	supplementary	not_main	somatic_likely	4.68e-06	9.81e-50	1.24e-41	4.68e-06	9.81e-50	1.24e-41	4.68e-06	1.39e-56	6.4e-46
Myeloid leukemia, acute	neoplasms	IDH2	4.28e-25	supplementary	not_main	somatic_likely	0.778	2.18e-10	1.97e-10	0.778	3.56e-23	4.77e-26	0.778	2.89e-22	4.16e-23
Myeloid leukemia, acute	neoplasms	DNMT3A	2.63e-24	supplementary	not_main	somatic_likely	6.22e-08	3.32e-24	1.26e-21	6.22e-08	3.21e-25	2.49e-21	6.22e-08	2.16e-10	1.3e-07
Myeloid leukemia, acute	neoplasms	JAK2	9.31e-18	supplementary	not_main	somatic_likely	0.77	5.1e-09	7.12e-09	0.77	1.06e-18	4.56e-17	0.77	0.246	0.563
Myeloid leukemia, acute	neoplasms	ASXL1	3.33e-16	supplementary	not_main	somatic_likely	7.98e-17	6.9e-12	1.72e-09	7.98e-17	6.39e-12	2.19e-10	2.07e-06	0.0171	0.0288
Myeloid leukemia, acute	neoplasms	TET2	6.39e-10	supplementary	not_main	somatic_likely	2.15e-10	4.85e-07	9.6e-07	2.15e-10	5.25e-08	7.13e-07	2.15e-10	1.35e-08	2.92e-08
Other anemias	hematopoietic	SRSF2	4.31e-13	supplementary	not_main	somatic_likely	0.0244	6.54e-10	9.22e-07	0.0244	6.54e-10	9.22e-07	0.0244	4.79e-14	1.01e-09
Other anemias	hematopoietic	TET2	1.7e-06	supplementary	not_main	somatic_likely	5.66e-07	0.103	0.235	5.66e-07	0.00138	0.0267	5.66e-07	0.000905	0.0326
Other diseases of blood and blood-forming organs	hematopoietic	JAK2	2.21e-58	supplementary	not_main	somatic_likely	0.667	4.69e-58	2.45e-59	0.667	9.28e-54	1.37e-54	0.667	1	0.877
Polycythemia vera	neoplasms	JAK2	7.87e-121	supplementary	not_main	somatic_likely	0.837	9.04e-122	2.68e-120	0.837	3.36e-104	1.01e-92	0.837	0.678	0.487
Polycythemia vera	neoplasms	TET2	4e-07	supplementary	not_main	somatic_likely	1.33e-07	0.0232	0.00584	1.33e-07	0.00276	0.00124	1.33e-07	0.00173	0.000661
Primary thrombocytopenia	hematopoietic	JAK2	3.09e-22	supplementary	not_main	somatic_likely	0.809	2.2e-21	1.45e-22	0.809	1.73e-21	3.43e-23	0.809	1	0.209
Purpura and other hemorrhagic conditions	hematopoietic	JAK2	4.58e-35	supplementary	not_main	somatic_likely	0.497	4.02e-21	4.28e-21	0.497	5.98e-36	3.4e-35	0.497	0.199	0.674
Purpura and other hemorrhagic conditions	hematopoietic	SRSF2	5.09e-17	supplementary	not_main	somatic_likely	3.38e-05	2.5e-15	1.81e-11	3.38e-05	2.5e-15	1.81e-11	3.38e-05	5.68e-18	1.82e-12
Purpura and other hemorrhagic conditions	hematopoietic	TET2	3.71e-12	supplementary	not_main	somatic_likely	1.24e-12	1.61e-09	1.11e-07	1.24e-12	2.15e-10	8.24e-08	1.24e-12	2.15e-10	1.69e-09
Acute renal failure	genitourinary	SRSF2	2.35e-08	supplementary	not_main	somatic_suspect_gene	0.0367	1.02e-06	0.000182	0.0367	1.02e-06	0.000182	0.0367	2.63e-09	3.37e-06
Disorders of fluid, electrolyte, and acid-base balance	endocrine/metabolic	SRSF2	1.69e-06	supplementary	not_main	somatic_suspect_gene	0.00704	5.03e-06	0.00256	0.00704	5.03e-06	0.00256	0.00704	2.08e-07	9.69e-06
Hepatomegaly	digestive	JAK2	1.96e-30	supplementary	not_main	somatic_suspect_gene	0.723	2.85e-24	1.87e-24	0.723	1.13e-29	2.22e-31	0.723	0.304	0.512
Hepatomegaly	digestive	SRSF2	2.71e-11	supplementary	not_main	somatic_suspect_gene	0.00482	4.9e-11	7.35e-07	0.00482	4.9e-11	7.35e-07	0.00482	3.43e-12	2.88e-09
Intestinal infection	infectious diseases	SRSF2	4.81e-07	supplementary	not_main	somatic_suspect_gene	0.373	2.99e-05	0.000474	0.373	2.99e-05	0.000474	0.373	5.41e-08	5.5e-06
Pneumococcal pneumonia	respiratory	SRSF2	2.87e-09	supplementary	not_main	somatic_suspect_gene	0.000367	1.12e-07	2.69e-05	0.000367	1.12e-07	2.69e-05	0.000367	3.22e-10	6.82e-08
Pneumococcal pneumonia	respiratory	TET2	1.71e-06	supplementary	not_main	somatic_suspect_gene	5.71e-07	0.0777	0.0879	5.71e-07	0.00204	0.00321	5.71e-07	0.000579	0.000897
Pneumonia	respiratory	SRSF2	1.7e-11	supplementary	not_main	somatic_suspect_gene	0.000164	4.12e-08	1.07e-05	0.000164	4.12e-08	1.07e-05	0.000164	1.89e-12	3.29e-09
Pneumonia	respiratory	TET2	1.86e-07	supplementary	not_main	somatic_suspect_gene	6.22e-08	0.018	0.02	6.22e-08	0.000356	0.00144	6.22e-08	3.07e-05	0.000236
Renal failure	genitourinary	SRSF2	1.62e-09	supplementary	not_main	somatic_suspect_gene	0.0391	3.82e-07	2.58e-06	0.0391	3.82e-07	2.58e-06	0.0391	1.8e-10	4.64e-07
Septicemia	infectious diseases	SRSF2	4.22e-13	supplementary	not_main	somatic_suspect_gene	0.34	4.01e-10	3.8e-06	0.34	4.01e-10	3.8e-06	0.34	4.69e-14	1.46e-08
Septicemia	infectious diseases	ASXL1	1.28e-08	supplementary	not_main	somatic_suspect_gene	2.85e-09	0.00137	0.0229	2.85e-09	0.000408	0.00551	0.00438	0.0293	0.0612

### Sheet: STable 8
STable 8. Clinical-domain discovery yield for the core onset atlas, with event- and censoring-adjusted rate ratios
phecode_category	n_phenotypes_tested	n_phenotypes_with_hit	n_significant_associations	n_significant_genes_counted_across_phenotypes	associations_per_phenotype_tested	median_events	IQR_events_low	IQR_events_high	median_pct_censored	IQR_pct_censored_low	IQR_pct_censored_high	median_uncensored_pct	IQR_uncensored_pct_low	IQR_uncensored_pct_high	modelwide_adjusted_RR	RR_95CI_low	RR_95CI_high	P_value	RR_reference
endocrine/metabolic	21	8	20	20	0.952	848	358.67	3344	99.66	98.65	99.85	0.34	0.15	1.35	2.72	1.35	5.48	0.00519	model-wide average
neoplasms	37	18	27	27	0.73	820	281	1395.33	99.65	99.25	99.87	0.35	0.13	0.75	2.94	1.62	5.32	0.000377	model-wide average
musculoskeletal	17	3	8	8	0.471	1272	544.67	3556.33	99.47	98.46	99.74	0.53	0.26	1.54	1.87	0.83	4.23	0.132	model-wide average
circulatory system	52	14	21	21	0.404	887.5	464.67	2795.08	99.58	98.82	99.81	0.42	0.19	1.18	1.3	0.72	2.36	0.389	model-wide average
mental disorders	9	1	3	3	0.333	2480	549	6726.67	98.96	97.01	99.77	1.04	0.23	2.99	1.03	0.3	3.51	0.968	model-wide average
respiratory	20	5	6	6	0.3	826.5	339.5	2238.08	99.65	98.99	99.86	0.35	0.14	1.01	1.13	0.45	2.84	0.787	model-wide average
sense organs	29	4	6	6	0.207	503	291.67	998.67	99.8	99.59	99.88	0.2	0.12	0.41	0.95	0.38	2.4	0.913	model-wide average
genitourinary	35	5	7	7	0.2	601	399.67	1551.83	99.56	99.29	99.76	0.44	0.24	0.71	0.75	0.3	1.87	0.537	model-wide average
neurological	13	2	2	2	0.154	483	286	2389	99.8	99.02	99.88	0.2	0.12	0.98	0.81	0.2	3.31	0.769	model-wide average
dermatologic	14	2	2	2	0.143	504	324	813.92	99.8	99.67	99.86	0.2	0.14	0.33	0.87	0.22	3.49	0.849	model-wide average
infectious diseases	9	1	1	1	0.111	1270	515.67	1780.67	99.46	99.27	99.78	0.54	0.22	0.73	0.53	0.08	3.52	0.51	model-wide average
hematopoietic	10	1	1	1	0.1	624.5	563	1410.5	99.74	99.43	99.77	0.26	0.23	0.57	0.5	0.07	3.54	0.489	model-wide average
digestive	34	3	3	3	0.088	905	440.5	1824.83	99.6	99.23	99.82	0.4	0.18	0.77	0.33	0.11	1.03	0.0572	model-wide average

### Sheet: STable 9
STable 9. Significant gene-set over-representation results across prespecified rare-variant gene lists
gene_list	pathway	collection	is_primary_list	overlap	overlap_genes	hit_size	set_size	universe_size	odds_ratio	p_value	FDR_within_family	FDR_global_all	FDR_global_primary	family_simes_p	family_FDR_all	family_FDR_primary	hierarchical_significant_all	hierarchical_significant_primary	empirical_p	empirical_FDR_within_list_collection	empirical_FDR_within_list_all_collections	empirical_FDR_global	null_overlap_mean	null_overlap_sd	overlap_z	matched_permutations	loo_proportion_FDR_lt_0_05	loo_maximum_FDR	loo_influential_gene	loo_robust_80_percent	pathway_label	gene_list_label	ORA_neglog10_FDR	permutation_neglog10_FDR	permutation_supported
cat__circulatory_system	GOBP_ACTIN_MEDIATED_CELL_CONTRACTION	GO biological process	TRUE	4	CACNA1D;MYBPC3;MYH7;TTN	17	114	18399	51.0452	3.13e-06	0.00748901	0.0137373	0.00612436	0.00748901	0.0527833	0.0204923	FALSE	TRUE	0.0001	0.0438331	0.049805	0.0249025	0.1503	0.38485	10.0031	10000	0.764706	0.114891	MYBPC3	FALSE	Actin Mediated Cell Contraction	Circulatory system (17 genes)	2.21294	1.60376	TRUE
cat__circulatory_system	GOBP_CARDIAC_MUSCLE_CONTRACTION	GO biological process	TRUE	4	CACNA1D;MYBPC3;MYH7;TTN	17	141	18399	40.9049	7.28e-06	0.00748901	0.0150241	0.00676867	0.00748901	0.0527833	0.0204923	FALSE	TRUE	0.0001	0.0438331	0.049805	0.0249025	0.1577	0.394754	9.7334	10000	0.764706	0.114891	MYBPC3	FALSE	Cardiac Muscle Contraction	Circulatory system (17 genes)	2.1695	1.60376	TRUE
cat__circulatory_system	GOBP_HEART_DEVELOPMENT	GO biological process	TRUE	6	ACVRL1;FBN1;MYBPC3;MYH7;PKD1;TTN	17	586	18399	16.7291	9.33e-06	0.00748901	0.0152713	0.00676867	0.00748901	0.0527833	0.0204923	FALSE	TRUE	0.00049995	0.134871	0.131066	0.0646818	0.9272	0.926877	5.473	10000	0.823529	0.114891	MYBPC3	TRUE	Heart Development	Circulatory system (17 genes)	2.1695	1.18922	FALSE
cat__circulatory_system	HALLMARK_COAGULATION	Hallmark	TRUE	3	FBN1;PROC;PROS1	17	131	18399	30.5261	0.00022297	0.0111487	0.0878173	0.0423546	0.0111487	0.0583161	0.0222973	FALSE	TRUE	0.00019998	0.009999	0.0766231	0.0368926	0.1146	0.337442	8.55081	10000	0.823529	0.198758	FBN1	TRUE	Coagulation	Circulatory system (17 genes)	1.3731	1.43306	TRUE
cat__circulatory_system	GOBP_METANEPHRIC_NEPHRON_MORPHOGENESIS	GO biological process	TRUE	1	PKD1	17	23	18399	52.055	0.021049	0.713976	0.840343	0.520323	0.00748901	0.0527833	0.0204923	FALSE	FALSE	0.0236976	0.813929	0.913092	0.583864	0.0237	0.152769	6.3907	10000	NA	NA	NA	NA	Metanephric Nephron Morphogenesis	Circulatory system (17 genes)	0.283727	0.233688	FALSE
cat__circulatory_system	GOBP_INTRINSIC_APOPTOTIC_SIGNALING_PATHWAY_IN_RESPONSE_TO_DNA_DAMAGE	GO biological process	TRUE	0		17	108	18399	0	1	1	1	1	0.00748901	0.0527833	0.0204923	FALSE	FALSE	NA	NA	NA	NA	NA	NA	NA	NA	NA	NA	NA	NA	Intrinsic Apoptotic Signaling Pathway in Response to DNA Damage	Circulatory system (17 genes)	0	NA	FALSE
cat__circulatory_system	REACTOME_CILIUM_ASSEMBLY	Reactome	TRUE	1	PKD1	17	183	18399	6.24821	0.15634	1	1	1	0.0493229	0.159712	0.0739843	FALSE	FALSE	0.230277	1	1	1	0.2593	0.504047	1.46951	10000	NA	NA	NA	NA	Cilium Assembly	Circulatory system (17 genes)	0	0	FALSE
cat__circulatory_system	REACTOME_DISEASES_OF_DNA_REPAIR	Reactome	TRUE	0		17	51	18399	0	1	1	1	1	0.0493229	0.159712	0.0739843	FALSE	FALSE	NA	NA	NA	NA	NA	NA	NA	NA	NA	NA	NA	NA	Diseases of DNA Repair	Circulatory system (17 genes)	0	NA	FALSE
cat__genitourinary	REACTOME_VXPX_CARGO_TARGETING_TO_CILIUM	Reactome	TRUE	2	PKD1;PKD2	6	20	18399	498.842	1.68e-05	0.0129723	0.0198004	0.0094704	0.0129723	0.0630084	0.0239489	FALSE	TRUE	0.0001	0.0273973	0.0249025	0.0249025	0.0032	0.056478	35.3554	10000	0.666667	0.756162	PKD1	FALSE	VxPx Cargo Targeting to Cilium	Genitourinary system (6 genes)	2.02363	1.60376	TRUE
cat__genitourinary	REACTOME_CILIUM_ASSEMBLY	Reactome	TRUE	3	IFT140;PKD1;PKD2	6	183	18399	100.91	1.89e-05	0.0129723	0.0204661	0.0100877	0.0129723	0.0630084	0.0239489	FALSE	TRUE	0.0001	0.0273973	0.0249025	0.0249025	0.0946	0.304714	9.53483	10000	0.5	0.756162	PKD1	FALSE	Cilium Assembly	Genitourinary system (6 genes)	1.99621	1.60376	TRUE
cat__genitourinary	GOBP_METANEPHRIC_NEPHRON_MORPHOGENESIS	GO biological process	TRUE	2	PKD1;PKD2	6	23	18399	428.682	2.24e-05	0.0192362	0.0207697	0.0104882	0.0192362	0.081754	0.0329764	FALSE	TRUE	0.0001	0.0233777	0.0249025	0.0249025	0.0067	0.0815789	24.434	10000	0.666667	1	PKD1	FALSE	Metanephric Nephron Morphogenesis	Genitourinary system (6 genes)	1.9793	1.60376	TRUE
cat__genitourinary	GOBP_HEART_DEVELOPMENT	GO biological process	TRUE	3	IFT140;PKD1;PKD2	6	586	18399	30.522	0.00059826	0.0999101	0.153513	0.0754418	0.0192362	0.081754	0.0329764	FALSE	FALSE	0.00529947	0.394498	0.479939	0.29114	0.4	0.610246	4.26058	10000	NA	NA	NA	NA	Heart Development	Genitourinary system (6 genes)	1.12239	0.535899	FALSE
cat__genitourinary	GOBP_CARDIAC_MUSCLE_CONTRACTION	GO biological process	TRUE	0		6	141	18399	0	1	1	1	1	0.0192362	0.081754	0.0329764	FALSE	FALSE	NA	NA	NA	NA	NA	NA	NA	NA	NA	NA	NA	NA	Cardiac Muscle Contraction	Genitourinary system (6 genes)	0	NA	FALSE
cat__genitourinary	GOBP_INTRINSIC_APOPTOTIC_SIGNALING_PATHWAY_IN_RESPONSE_TO_DNA_DAMAGE	GO biological process	TRUE	0		6	108	18399	0	1	1	1	1	0.0192362	0.081754	0.0329764	FALSE	FALSE	NA	NA	NA	NA	NA	NA	NA	NA	NA	NA	NA	NA	Intrinsic Apoptotic Signaling Pathway in Response to DNA Damage	Genitourinary system (6 genes)	0	NA	FALSE
cat__genitourinary	HALLMARK_COAGULATION	Hallmark	TRUE	0		6	131	18399	0	1	1	1	1	0.0798554	0.246826	0.112737	FALSE	FALSE	NA	NA	NA	NA	NA	NA	NA	NA	NA	NA	NA	NA	Coagulation	Genitourinary system (6 genes)	0	NA	FALSE
cat__genitourinary	REACTOME_DISEASES_OF_DNA_REPAIR	Reactome	TRUE	0		6	51	18399	0	1	1	1	1	0.0129723	0.0630084	0.0239489	FALSE	FALSE	NA	NA	NA	NA	NA	NA	NA	NA	NA	NA	NA	NA	Diseases of DNA Repair	Genitourinary system (6 genes)	0	NA	FALSE
cat__neoplasms	REACTOME_DISEASES_OF_DNA_REPAIR	Reactome	TRUE	5	BRCA1;BRCA2;MSH2;MSH6;PALB2	17	51	18399	164.641	8.07e-10	1.11e-06	6.84e-05	2.41e-05	1.11e-06	7.52e-05	2.65e-05	TRUE	TRUE	0.0001	0.00978474	0.0138347	0.0249025	0.0364	0.188878	26.2793	10000	1	6.37e-05	BRCA1	TRUE	Diseases of DNA Repair	Neoplasms (17 genes)	4.61751	1.60376	TRUE
cat__neoplasms	REACTOME_DNA_REPAIR	Reactome	TRUE	7	BRCA1;BRCA2;CCNA1;CHEK2;MSH2;MSH6;PALB2	17	281	18399	46.1949	3.07e-09	2.1e-06	0.00012997	4.59e-05	1.11e-06	7.52e-05	2.65e-05	TRUE	TRUE	0.0001	0.00978474	0.0138347	0.0249025	0.324	0.559307	11.9362	10000	1	6.37e-05	BRCA1	TRUE	DNA Repair	Neoplasms (17 genes)	4.33846	1.60376	TRUE
cat__neoplasms	GOBP_INTRINSIC_APOPTOTIC_SIGNALING_PATHWAY_IN_RESPONSE_TO_DNA_DAMAGE	GO biological process	TRUE	5	BRCA1;BRCA2;CHEK2;MSH2;MSH6	17	108	18399	73.7481	3.71e-08	0.00010765	0.0006289	0.00027746	0.00010765	0.00183002	0.00086119	TRUE	TRUE	0.0001	0.0175333	0.0138347	0.0249025	0.0687	0.26226	18.8031	10000	1	0.00339343	BRCA1	TRUE	Intrinsic Apoptotic Signaling Pathway in Response to DNA Damage	Neoplasms (17 genes)	3.5568	1.60376	TRUE
cat__neoplasms	REACTOME_DNA_DOUBLE_STRAND_BREAK_REPAIR	Reactome	TRUE	5	BRCA1;BRCA2;CCNA1;CHEK2;PALB2	17	134	18399	58.725	1.1e-07	5.01e-05	0.00132648	0.0005462	1.11e-06	7.52e-05	2.65e-05	TRUE	TRUE	0.0001	0.00978474	0.0138347	0.0249025	0.2046	0.443778	10.8059	10000	1	0.00208891	BRCA1	TRUE	DNA Double Strand Break Repair	Neoplasms (17 genes)	3.26265	1.60376	TRUE
cat__neoplasms	GOBP_CARDIAC_MUSCLE_CONTRACTION	GO biological process	TRUE	0		17	141	18399	0	1	1	1	1	0.00010765	0.00183002	0.00086119	FALSE	FALSE	NA	NA	NA	NA	NA	NA	NA	NA	NA	NA	NA	NA	Cardiac Muscle Contraction	Neoplasms (17 genes)	0	NA	FALSE
cat__neoplasms	GOBP_HEART_DEVELOPMENT	GO biological process	TRUE	1	NF1	17	586	18399	1.90133	0.423336	1	1	1	0.00010765	0.00183002	0.00086119	FALSE	FALSE	0.570343	1	1	1	0.8097	0.866075	0.219727	10000	NA	NA	NA	NA	Heart Development	Neoplasms (17 genes)	0	0	FALSE
cat__neoplasms	GOBP_METANEPHRIC_NEPHRON_MORPHOGENESIS	GO biological process	TRUE	0		17	23	18399	0	1	1	1	1	0.00010765	0.00183002	0.00086119	FALSE	FALSE	NA	NA	NA	NA	NA	NA	NA	NA	NA	NA	NA	NA	Metanephric Nephron Morphogenesis	Neoplasms (17 genes)	0	NA	FALSE
cat__neoplasms	HALLMARK_COAGULATION	Hallmark	TRUE	0		17	131	18399	0	1	1	1	1	0.00120475	0.0136539	0.00578282	FALSE	FALSE	NA	NA	NA	NA	NA	NA	NA	NA	NA	NA	NA	NA	Coagulation	Neoplasms (17 genes)	0	NA	FALSE
cat__neoplasms	REACTOME_CILIUM_ASSEMBLY	Reactome	TRUE	0		17	183	18399	0	1	1	1	1	1.11e-06	7.52e-05	2.65e-05	FALSE	FALSE	NA	NA	NA	NA	NA	NA	NA	NA	NA	NA	NA	NA	Cilium Assembly	Neoplasms (17 genes)	0	NA	FALSE
pleiotropic_ge3	GOBP_REGULATION_OF_DNA_DAMAGE_CHECKPOINT	GO biological process	TRUE	3	BRCA1;BRCA2;CHEK2	6	22	18399	914.43	2.96e-08	0.00010383	0.0006289	0.00027746	0.00010383	0.00183002	0.00086119	TRUE	TRUE	0.0001	0.014611	0.0160661	0.0249025	0	0	NA	10000	1	0.0477604	BRCA1	TRUE	Regulation of DNA Damage Checkpoint	Genes associated with >=3 phenotypes (6 genes)	3.5568	1.60376	TRUE
pleiotropic_ge3	REACTOME_DNA_DOUBLE_STRAND_BREAK_REPAIR	Reactome	TRUE	3	BRCA1;BRCA2;CHEK2	6	134	18399	138.706	7.43e-06	0.0101858	0.0150241	0.00676867	0.0101858	0.0577194	0.0222235	FALSE	TRUE	0.0001	0.022831	0.0160661	0.0249025	0.094	0.302265	9.61409	10000	0.5	0.619561	BRCA1	FALSE	DNA Double Strand Break Repair	Genes associated with >=3 phenotypes (6 genes)	2.1695	1.60376	TRUE
pleiotropic_ge3	HALLMARK_E2F_TARGETS	Hallmark	TRUE	3	BRCA1;BRCA2;CHEK2	6	191	18399	96.5852	2.15e-05	0.00107626	0.0207697	0.0104882	0.00107626	0.0136539	0.00578282	TRUE	TRUE	0.0001	0.0049995	0.0160661	0.0249025	0.0767	0.272795	10.7161	10000	0.5	0.0525104	BRCA1	FALSE	E2F Targets	Genes associated with >=3 phenotypes (6 genes)	1.9793	1.60376	TRUE
union	REACTOME_DNA_DOUBLE_STRAND_BREAK_REPAIR	Reactome	TRUE	7	BRCA1;BRCA2;CCNA1;CHEK2;MDC1;PALB2;POLD3	89	134	18399	12.2154	3.89e-06	0.00319226	0.0137373	0.00612436	0.00319226	0.0310105	0.012769	TRUE	TRUE	0.0001	0.0342466	0.0249025	0.0249025	0.8296	0.897086	6.87827	10000	NA	NA	NA	NA	DNA Double Strand Break Repair	All associated genes (89 genes)	2.21294	1.60376	TRUE
union	REACTOME_DISEASES_OF_DNA_REPAIR	Reactome	TRUE	5	BRCA1;BRCA2;MSH2;MSH6;PALB2	89	51	18399	23.5929	4.66e-06	0.00319226	0.0140934	0.00663217	0.00319226	0.0310105	0.012769	TRUE	TRUE	0.0001	0.0342466	0.0249025	0.0249025	0.2229	0.467136	10.2264	10000	NA	NA	NA	NA	Diseases of DNA Repair	All associated genes (89 genes)	2.17834	1.60376	TRUE
union	REACTOME_DNA_REPAIR	Reactome	TRUE	9	BRCA1;BRCA2;CCNA1;CHEK2;MDC1;MSH2;MSH6;PALB2;POLD3	89	281	18399	7.45917	8.69e-06	0.00383953	0.0150241	0.00676867	0.00319226	0.0310105	0.012769	TRUE	TRUE	0.0001	0.0342466	0.0249025	0.0249025	1.366	1.15006	6.6379	10000	NA	NA	NA	NA	DNA Repair	All associated genes (89 genes)	2.1695	1.60376	TRUE
union	REACTOME_MISMATCH_REPAIR	Reactome	TRUE	3	MSH2;MSH6;POLD3	89	15	18399	53.0523	4.77e-05	0.0130785	0.0339645	0.0169822	0.00319226	0.0310105	0.012769	TRUE	TRUE	0.00019998	0.0391389	0.0301849	0.0368926	0.0524	0.228154	12.9193	10000	NA	NA	NA	NA	Mismatch Repair	All associated genes (89 genes)	1.77001	1.43306	TRUE
union	HALLMARK_APOPTOSIS	Hallmark	TRUE	6	ANKH;BRCA1;CASP7;CCNA1;CYLD;PSEN1	89	154	18399	8.86714	0.00010227	0.0051134	0.053582	0.0266403	0.0051134	0.0434639	0.0175317	TRUE	TRUE	0.0001	0.0049995	0.0249025	0.0249025	0.5358	0.724926	7.53759	10000	NA	NA	NA	NA	Apoptosis	All associated genes (89 genes)	1.57446	1.60376	TRUE
union_no_neoplasm	GOBP_NEGATIVE_REGULATION_OF_CELL_DIFFERENTIATION	GO biological process	TRUE	12	ACVRL1;FBN1;FLCN;LDLR;LRP5;MEN1;PSEN1;RANBP3L;RPL3L;SORL1;SPP1;TREM2	72	648	18399	5.56191	7.3e-06	0.0256112	0.0150241	0.00676867	0.0256112	0.0995544	0.0409779	FALSE	TRUE	0.0001	0.116888	0.157279	0.0249025	2.7485	1.59764	5.79074	10000	0.833333	0.124815	PSEN1	TRUE	Negative Regulation of Cell Differentiation	Union excluding neoplasms (72 genes)	2.1695	1.60376	TRUE
union_no_neoplasm	GOBP_HEART_DEVELOPMENT	GO biological process	TRUE	11	ACVRL1;CASP7;FBN1;IFT140;MYBPC3;MYH7;PDLIM1;PKD1;PKD2;PSEN1;TTN	72	586	18399	5.56582	1.62e-05	0.028332	0.0198004	0.00946824	0.0256112	0.0995544	0.0409779	FALSE	TRUE	0.00019998	0.140266	0.157279	0.0368926	2.8152	1.61036	5.0826	10000	0.847222	0.14015	PSEN1	TRUE	Heart Development	Union excluding neoplasms (72 genes)	2.02373	1.43306	TRUE
union_no_neoplasm	HALLMARK_COAGULATION	Hallmark	TRUE	5	CFB;CFI;FBN1;PROC;PROS1	72	131	18399	10.7776	0.00016183	0.00809127	0.073717	0.0366387	0.00809127	0.0527833	0.0204923	FALSE	TRUE	0.00039996	0.019998	0.157279	0.057745	0.56	0.747663	5.9385	10000	0.930556	0.0824753	CFB	TRUE	Coagulation	Union excluding neoplasms (72 genes)	1.43606	1.23849	FALSE

### Sheet: STable 10
STable 10. Pathway overlaps and contributing genes for union and category-stratified enrichment analyses
gene_list	gene_list_label	collection	pathway	pathway_label	overlap	FDR_global_primary	empirical_FDR_global	gene
cat__circulatory_system	Circulatory system (17 genes)	GO biological process	GOBP_ACTIN_MEDIATED_CELL_CONTRACTION	Actin Mediated Cell Contraction	4	0.00612436	0.0249025	CACNA1D
cat__circulatory_system	Circulatory system (17 genes)	GO biological process	GOBP_ACTIN_MEDIATED_CELL_CONTRACTION	Actin Mediated Cell Contraction	4	0.00612436	0.0249025	MYBPC3
cat__circulatory_system	Circulatory system (17 genes)	GO biological process	GOBP_ACTIN_MEDIATED_CELL_CONTRACTION	Actin Mediated Cell Contraction	4	0.00612436	0.0249025	MYH7
cat__circulatory_system	Circulatory system (17 genes)	GO biological process	GOBP_ACTIN_MEDIATED_CELL_CONTRACTION	Actin Mediated Cell Contraction	4	0.00612436	0.0249025	TTN
cat__circulatory_system	Circulatory system (17 genes)	GO biological process	GOBP_CARDIAC_MUSCLE_CONTRACTION	Cardiac Muscle Contraction	4	0.00676867	0.0249025	CACNA1D
cat__circulatory_system	Circulatory system (17 genes)	GO biological process	GOBP_CARDIAC_MUSCLE_CONTRACTION	Cardiac Muscle Contraction	4	0.00676867	0.0249025	MYBPC3
cat__circulatory_system	Circulatory system (17 genes)	GO biological process	GOBP_CARDIAC_MUSCLE_CONTRACTION	Cardiac Muscle Contraction	4	0.00676867	0.0249025	MYH7
cat__circulatory_system	Circulatory system (17 genes)	GO biological process	GOBP_CARDIAC_MUSCLE_CONTRACTION	Cardiac Muscle Contraction	4	0.00676867	0.0249025	TTN
cat__circulatory_system	Circulatory system (17 genes)	GO biological process	GOBP_HEART_DEVELOPMENT	Heart Development	6	0.00676867	0.0646818	ACVRL1
cat__circulatory_system	Circulatory system (17 genes)	GO biological process	GOBP_HEART_DEVELOPMENT	Heart Development	6	0.00676867	0.0646818	FBN1
cat__circulatory_system	Circulatory system (17 genes)	GO biological process	GOBP_HEART_DEVELOPMENT	Heart Development	6	0.00676867	0.0646818	MYBPC3
cat__circulatory_system	Circulatory system (17 genes)	GO biological process	GOBP_HEART_DEVELOPMENT	Heart Development	6	0.00676867	0.0646818	MYH7
cat__circulatory_system	Circulatory system (17 genes)	GO biological process	GOBP_HEART_DEVELOPMENT	Heart Development	6	0.00676867	0.0646818	PKD1
cat__circulatory_system	Circulatory system (17 genes)	GO biological process	GOBP_HEART_DEVELOPMENT	Heart Development	6	0.00676867	0.0646818	TTN
cat__circulatory_system	Circulatory system (17 genes)	Hallmark	HALLMARK_COAGULATION	Coagulation	3	0.0423546	0.0368926	FBN1
cat__circulatory_system	Circulatory system (17 genes)	Hallmark	HALLMARK_COAGULATION	Coagulation	3	0.0423546	0.0368926	PROC
cat__circulatory_system	Circulatory system (17 genes)	Hallmark	HALLMARK_COAGULATION	Coagulation	3	0.0423546	0.0368926	PROS1
cat__circulatory_system	Circulatory system (17 genes)	GO biological process	GOBP_METANEPHRIC_NEPHRON_MORPHOGENESIS	Metanephric Nephron Morphogenesis	1	0.520323	0.583864	PKD1
cat__circulatory_system	Circulatory system (17 genes)	Reactome	REACTOME_CILIUM_ASSEMBLY	Cilium Assembly	1	1	1	PKD1
cat__genitourinary	Genitourinary system (6 genes)	Reactome	REACTOME_VXPX_CARGO_TARGETING_TO_CILIUM	VxPx Cargo Targeting to Cilium	2	0.0094704	0.0249025	PKD1
cat__genitourinary	Genitourinary system (6 genes)	Reactome	REACTOME_VXPX_CARGO_TARGETING_TO_CILIUM	VxPx Cargo Targeting to Cilium	2	0.0094704	0.0249025	PKD2
cat__genitourinary	Genitourinary system (6 genes)	Reactome	REACTOME_CILIUM_ASSEMBLY	Cilium Assembly	3	0.0100877	0.0249025	IFT140
cat__genitourinary	Genitourinary system (6 genes)	Reactome	REACTOME_CILIUM_ASSEMBLY	Cilium Assembly	3	0.0100877	0.0249025	PKD1
cat__genitourinary	Genitourinary system (6 genes)	Reactome	REACTOME_CILIUM_ASSEMBLY	Cilium Assembly	3	0.0100877	0.0249025	PKD2
cat__genitourinary	Genitourinary system (6 genes)	GO biological process	GOBP_METANEPHRIC_NEPHRON_MORPHOGENESIS	Metanephric Nephron Morphogenesis	2	0.0104882	0.0249025	PKD1
cat__genitourinary	Genitourinary system (6 genes)	GO biological process	GOBP_METANEPHRIC_NEPHRON_MORPHOGENESIS	Metanephric Nephron Morphogenesis	2	0.0104882	0.0249025	PKD2
cat__genitourinary	Genitourinary system (6 genes)	GO biological process	GOBP_HEART_DEVELOPMENT	Heart Development	3	0.0754418	0.29114	IFT140
cat__genitourinary	Genitourinary system (6 genes)	GO biological process	GOBP_HEART_DEVELOPMENT	Heart Development	3	0.0754418	0.29114	PKD1
cat__genitourinary	Genitourinary system (6 genes)	GO biological process	GOBP_HEART_DEVELOPMENT	Heart Development	3	0.0754418	0.29114	PKD2
cat__neoplasms	Neoplasms (17 genes)	Reactome	REACTOME_DISEASES_OF_DNA_REPAIR	Diseases of DNA Repair	5	2.41e-05	0.0249025	BRCA1
cat__neoplasms	Neoplasms (17 genes)	Reactome	REACTOME_DISEASES_OF_DNA_REPAIR	Diseases of DNA Repair	5	2.41e-05	0.0249025	BRCA2
cat__neoplasms	Neoplasms (17 genes)	Reactome	REACTOME_DISEASES_OF_DNA_REPAIR	Diseases of DNA Repair	5	2.41e-05	0.0249025	MSH2
cat__neoplasms	Neoplasms (17 genes)	Reactome	REACTOME_DISEASES_OF_DNA_REPAIR	Diseases of DNA Repair	5	2.41e-05	0.0249025	MSH6
cat__neoplasms	Neoplasms (17 genes)	Reactome	REACTOME_DISEASES_OF_DNA_REPAIR	Diseases of DNA Repair	5	2.41e-05	0.0249025	PALB2
cat__neoplasms	Neoplasms (17 genes)	Reactome	REACTOME_DNA_REPAIR	DNA Repair	7	4.59e-05	0.0249025	BRCA1
cat__neoplasms	Neoplasms (17 genes)	Reactome	REACTOME_DNA_REPAIR	DNA Repair	7	4.59e-05	0.0249025	BRCA2
cat__neoplasms	Neoplasms (17 genes)	Reactome	REACTOME_DNA_REPAIR	DNA Repair	7	4.59e-05	0.0249025	CCNA1
cat__neoplasms	Neoplasms (17 genes)	Reactome	REACTOME_DNA_REPAIR	DNA Repair	7	4.59e-05	0.0249025	CHEK2
cat__neoplasms	Neoplasms (17 genes)	Reactome	REACTOME_DNA_REPAIR	DNA Repair	7	4.59e-05	0.0249025	MSH2
cat__neoplasms	Neoplasms (17 genes)	Reactome	REACTOME_DNA_REPAIR	DNA Repair	7	4.59e-05	0.0249025	MSH6
cat__neoplasms	Neoplasms (17 genes)	Reactome	REACTOME_DNA_REPAIR	DNA Repair	7	4.59e-05	0.0249025	PALB2
cat__neoplasms	Neoplasms (17 genes)	GO biological process	GOBP_INTRINSIC_APOPTOTIC_SIGNALING_PATHWAY_IN_RESPONSE_TO_DNA_DAMAGE	Intrinsic Apoptotic Signaling Pathway in Response to DNA Damage	5	0.00027746	0.0249025	BRCA1
cat__neoplasms	Neoplasms (17 genes)	GO biological process	GOBP_INTRINSIC_APOPTOTIC_SIGNALING_PATHWAY_IN_RESPONSE_TO_DNA_DAMAGE	Intrinsic Apoptotic Signaling Pathway in Response to DNA Damage	5	0.00027746	0.0249025	BRCA2
cat__neoplasms	Neoplasms (17 genes)	GO biological process	GOBP_INTRINSIC_APOPTOTIC_SIGNALING_PATHWAY_IN_RESPONSE_TO_DNA_DAMAGE	Intrinsic Apoptotic Signaling Pathway in Response to DNA Damage	5	0.00027746	0.0249025	CHEK2
cat__neoplasms	Neoplasms (17 genes)	GO biological process	GOBP_INTRINSIC_APOPTOTIC_SIGNALING_PATHWAY_IN_RESPONSE_TO_DNA_DAMAGE	Intrinsic Apoptotic Signaling Pathway in Response to DNA Damage	5	0.00027746	0.0249025	MSH2
cat__neoplasms	Neoplasms (17 genes)	GO biological process	GOBP_INTRINSIC_APOPTOTIC_SIGNALING_PATHWAY_IN_RESPONSE_TO_DNA_DAMAGE	Intrinsic Apoptotic Signaling Pathway in Response to DNA Damage	5	0.00027746	0.0249025	MSH6
cat__neoplasms	Neoplasms (17 genes)	Reactome	REACTOME_DNA_DOUBLE_STRAND_BREAK_REPAIR	DNA Double Strand Break Repair	5	0.0005462	0.0249025	BRCA1
cat__neoplasms	Neoplasms (17 genes)	Reactome	REACTOME_DNA_DOUBLE_STRAND_BREAK_REPAIR	DNA Double Strand Break Repair	5	0.0005462	0.0249025	BRCA2
cat__neoplasms	Neoplasms (17 genes)	Reactome	REACTOME_DNA_DOUBLE_STRAND_BREAK_REPAIR	DNA Double Strand Break Repair	5	0.0005462	0.0249025	CCNA1
cat__neoplasms	Neoplasms (17 genes)	Reactome	REACTOME_DNA_DOUBLE_STRAND_BREAK_REPAIR	DNA Double Strand Break Repair	5	0.0005462	0.0249025	CHEK2
cat__neoplasms	Neoplasms (17 genes)	Reactome	REACTOME_DNA_DOUBLE_STRAND_BREAK_REPAIR	DNA Double Strand Break Repair	5	0.0005462	0.0249025	PALB2
cat__neoplasms	Neoplasms (17 genes)	GO biological process	GOBP_HEART_DEVELOPMENT	Heart Development	1	1	1	NF1
pleiotropic_ge3	Genes associated with >=3 phenotypes (6 genes)	GO biological process	GOBP_REGULATION_OF_DNA_DAMAGE_CHECKPOINT	Regulation of DNA Damage Checkpoint	3	0.00027746	0.0249025	BRCA1
pleiotropic_ge3	Genes associated with >=3 phenotypes (6 genes)	GO biological process	GOBP_REGULATION_OF_DNA_DAMAGE_CHECKPOINT	Regulation of DNA Damage Checkpoint	3	0.00027746	0.0249025	BRCA2
pleiotropic_ge3	Genes associated with >=3 phenotypes (6 genes)	GO biological process	GOBP_REGULATION_OF_DNA_DAMAGE_CHECKPOINT	Regulation of DNA Damage Checkpoint	3	0.00027746	0.0249025	CHEK2
pleiotropic_ge3	Genes associated with >=3 phenotypes (6 genes)	Reactome	REACTOME_DNA_DOUBLE_STRAND_BREAK_REPAIR	DNA Double Strand Break Repair	3	0.00676867	0.0249025	BRCA1
pleiotropic_ge3	Genes associated with >=3 phenotypes (6 genes)	Reactome	REACTOME_DNA_DOUBLE_STRAND_BREAK_REPAIR	DNA Double Strand Break Repair	3	0.00676867	0.0249025	BRCA2
pleiotropic_ge3	Genes associated with >=3 phenotypes (6 genes)	Reactome	REACTOME_DNA_DOUBLE_STRAND_BREAK_REPAIR	DNA Double Strand Break Repair	3	0.00676867	0.0249025	CHEK2
pleiotropic_ge3	Genes associated with >=3 phenotypes (6 genes)	Hallmark	HALLMARK_E2F_TARGETS	E2F Targets	3	0.0104882	0.0249025	BRCA1
pleiotropic_ge3	Genes associated with >=3 phenotypes (6 genes)	Hallmark	HALLMARK_E2F_TARGETS	E2F Targets	3	0.0104882	0.0249025	BRCA2
pleiotropic_ge3	Genes associated with >=3 phenotypes (6 genes)	Hallmark	HALLMARK_E2F_TARGETS	E2F Targets	3	0.0104882	0.0249025	CHEK2
union	All associated genes (89 genes)	Reactome	REACTOME_DNA_DOUBLE_STRAND_BREAK_REPAIR	DNA Double Strand Break Repair	7	0.00612436	0.0249025	BRCA1
union	All associated genes (89 genes)	Reactome	REACTOME_DNA_DOUBLE_STRAND_BREAK_REPAIR	DNA Double Strand Break Repair	7	0.00612436	0.0249025	BRCA2
union	All associated genes (89 genes)	Reactome	REACTOME_DNA_DOUBLE_STRAND_BREAK_REPAIR	DNA Double Strand Break Repair	7	0.00612436	0.0249025	CCNA1
union	All associated genes (89 genes)	Reactome	REACTOME_DNA_DOUBLE_STRAND_BREAK_REPAIR	DNA Double Strand Break Repair	7	0.00612436	0.0249025	CHEK2
union	All associated genes (89 genes)	Reactome	REACTOME_DNA_DOUBLE_STRAND_BREAK_REPAIR	DNA Double Strand Break Repair	7	0.00612436	0.0249025	MDC1
union	All associated genes (89 genes)	Reactome	REACTOME_DNA_DOUBLE_STRAND_BREAK_REPAIR	DNA Double Strand Break Repair	7	0.00612436	0.0249025	PALB2
union	All associated genes (89 genes)	Reactome	REACTOME_DNA_DOUBLE_STRAND_BREAK_REPAIR	DNA Double Strand Break Repair	7	0.00612436	0.0249025	POLD3
union	All associated genes (89 genes)	Reactome	REACTOME_DISEASES_OF_DNA_REPAIR	Diseases of DNA Repair	5	0.00663217	0.0249025	BRCA1
union	All associated genes (89 genes)	Reactome	REACTOME_DISEASES_OF_DNA_REPAIR	Diseases of DNA Repair	5	0.00663217	0.0249025	BRCA2
union	All associated genes (89 genes)	Reactome	REACTOME_DISEASES_OF_DNA_REPAIR	Diseases of DNA Repair	5	0.00663217	0.0249025	MSH2
union	All associated genes (89 genes)	Reactome	REACTOME_DISEASES_OF_DNA_REPAIR	Diseases of DNA Repair	5	0.00663217	0.0249025	MSH6
union	All associated genes (89 genes)	Reactome	REACTOME_DISEASES_OF_DNA_REPAIR	Diseases of DNA Repair	5	0.00663217	0.0249025	PALB2
union	All associated genes (89 genes)	Reactome	REACTOME_DNA_REPAIR	DNA Repair	9	0.00676867	0.0249025	BRCA1
union	All associated genes (89 genes)	Reactome	REACTOME_DNA_REPAIR	DNA Repair	9	0.00676867	0.0249025	BRCA2
union	All associated genes (89 genes)	Reactome	REACTOME_DNA_REPAIR	DNA Repair	9	0.00676867	0.0249025	CCNA1
union	All associated genes (89 genes)	Reactome	REACTOME_DNA_REPAIR	DNA Repair	9	0.00676867	0.0249025	CHEK2
union	All associated genes (89 genes)	Reactome	REACTOME_DNA_REPAIR	DNA Repair	9	0.00676867	0.0249025	MDC1
union	All associated genes (89 genes)	Reactome	REACTOME_DNA_REPAIR	DNA Repair	9	0.00676867	0.0249025	MSH2
union	All associated genes (89 genes)	Reactome	REACTOME_DNA_REPAIR	DNA Repair	9	0.00676867	0.0249025	MSH6
union	All associated genes (89 genes)	Reactome	REACTOME_DNA_REPAIR	DNA Repair	9	0.00676867	0.0249025	PALB2
union	All associated genes (89 genes)	Reactome	REACTOME_DNA_REPAIR	DNA Repair	9	0.00676867	0.0249025	POLD3
union	All associated genes (89 genes)	Reactome	REACTOME_MISMATCH_REPAIR	Mismatch Repair	3	0.0169822	0.0368926	MSH2
union	All associated genes (89 genes)	Reactome	REACTOME_MISMATCH_REPAIR	Mismatch Repair	3	0.0169822	0.0368926	MSH6
union	All associated genes (89 genes)	Reactome	REACTOME_MISMATCH_REPAIR	Mismatch Repair	3	0.0169822	0.0368926	POLD3
union	All associated genes (89 genes)	Hallmark	HALLMARK_APOPTOSIS	Apoptosis	6	0.0266403	0.0249025	ANKH
union	All associated genes (89 genes)	Hallmark	HALLMARK_APOPTOSIS	Apoptosis	6	0.0266403	0.0249025	BRCA1
union	All associated genes (89 genes)	Hallmark	HALLMARK_APOPTOSIS	Apoptosis	6	0.0266403	0.0249025	CASP7
union	All associated genes (89 genes)	Hallmark	HALLMARK_APOPTOSIS	Apoptosis	6	0.0266403	0.0249025	CCNA1
union	All associated genes (89 genes)	Hallmark	HALLMARK_APOPTOSIS	Apoptosis	6	0.0266403	0.0249025	CYLD
union	All associated genes (89 genes)	Hallmark	HALLMARK_APOPTOSIS	Apoptosis	6	0.0266403	0.0249025	PSEN1
union_no_neoplasm	Union excluding neoplasms (72 genes)	GO biological process	GOBP_NEGATIVE_REGULATION_OF_CELL_DIFFERENTIATION	Negative Regulation of Cell Differentiation	12	0.00676867	0.0249025	ACVRL1
union_no_neoplasm	Union excluding neoplasms (72 genes)	GO biological process	GOBP_NEGATIVE_REGULATION_OF_CELL_DIFFERENTIATION	Negative Regulation of Cell Differentiation	12	0.00676867	0.0249025	FBN1
union_no_neoplasm	Union excluding neoplasms (72 genes)	GO biological process	GOBP_NEGATIVE_REGULATION_OF_CELL_DIFFERENTIATION	Negative Regulation of Cell Differentiation	12	0.00676867	0.0249025	FLCN
union_no_neoplasm	Union excluding neoplasms (72 genes)	GO biological process	GOBP_NEGATIVE_REGULATION_OF_CELL_DIFFERENTIATION	Negative Regulation of Cell Differentiation	12	0.00676867	0.0249025	LDLR
union_no_neoplasm	Union excluding neoplasms (72 genes)	GO biological process	GOBP_NEGATIVE_REGULATION_OF_CELL_DIFFERENTIATION	Negative Regulation of Cell Differentiation	12	0.00676867	0.0249025	LRP5
union_no_neoplasm	Union excluding neoplasms (72 genes)	GO biological process	GOBP_NEGATIVE_REGULATION_OF_CELL_DIFFERENTIATION	Negative Regulation of Cell Differentiation	12	0.00676867	0.0249025	MEN1
union_no_neoplasm	Union excluding neoplasms (72 genes)	GO biological process	GOBP_NEGATIVE_REGULATION_OF_CELL_DIFFERENTIATION	Negative Regulation of Cell Differentiation	12	0.00676867	0.0249025	PSEN1
union_no_neoplasm	Union excluding neoplasms (72 genes)	GO biological process	GOBP_NEGATIVE_REGULATION_OF_CELL_DIFFERENTIATION	Negative Regulation of Cell Differentiation	12	0.00676867	0.0249025	RANBP3L
union_no_neoplasm	Union excluding neoplasms (72 genes)	GO biological process	GOBP_NEGATIVE_REGULATION_OF_CELL_DIFFERENTIATION	Negative Regulation of Cell Differentiation	12	0.00676867	0.0249025	RPL3L
union_no_neoplasm	Union excluding neoplasms (72 genes)	GO biological process	GOBP_NEGATIVE_REGULATION_OF_CELL_DIFFERENTIATION	Negative Regulation of Cell Differentiation	12	0.00676867	0.0249025	SORL1
union_no_neoplasm	Union excluding neoplasms (72 genes)	GO biological process	GOBP_NEGATIVE_REGULATION_OF_CELL_DIFFERENTIATION	Negative Regulation of Cell Differentiation	12	0.00676867	0.0249025	SPP1
union_no_neoplasm	Union excluding neoplasms (72 genes)	GO biological process	GOBP_NEGATIVE_REGULATION_OF_CELL_DIFFERENTIATION	Negative Regulation of Cell Differentiation	12	0.00676867	0.0249025	TREM2
union_no_neoplasm	Union excluding neoplasms (72 genes)	GO biological process	GOBP_HEART_DEVELOPMENT	Heart Development	11	0.00946824	0.0368926	ACVRL1
union_no_neoplasm	Union excluding neoplasms (72 genes)	GO biological process	GOBP_HEART_DEVELOPMENT	Heart Development	11	0.00946824	0.0368926	CASP7
union_no_neoplasm	Union excluding neoplasms (72 genes)	GO biological process	GOBP_HEART_DEVELOPMENT	Heart Development	11	0.00946824	0.0368926	FBN1
union_no_neoplasm	Union excluding neoplasms (72 genes)	GO biological process	GOBP_HEART_DEVELOPMENT	Heart Development	11	0.00946824	0.0368926	IFT140
union_no_neoplasm	Union excluding neoplasms (72 genes)	GO biological process	GOBP_HEART_DEVELOPMENT	Heart Development	11	0.00946824	0.0368926	MYBPC3
union_no_neoplasm	Union excluding neoplasms (72 genes)	GO biological process	GOBP_HEART_DEVELOPMENT	Heart Development	11	0.00946824	0.0368926	MYH7
union_no_neoplasm	Union excluding neoplasms (72 genes)	GO biological process	GOBP_HEART_DEVELOPMENT	Heart Development	11	0.00946824	0.0368926	PDLIM1
union_no_neoplasm	Union excluding neoplasms (72 genes)	GO biological process	GOBP_HEART_DEVELOPMENT	Heart Development	11	0.00946824	0.0368926	PKD1
union_no_neoplasm	Union excluding neoplasms (72 genes)	GO biological process	GOBP_HEART_DEVELOPMENT	Heart Development	11	0.00946824	0.0368926	PKD2
union_no_neoplasm	Union excluding neoplasms (72 genes)	GO biological process	GOBP_HEART_DEVELOPMENT	Heart Development	11	0.00946824	0.0368926	PSEN1
union_no_neoplasm	Union excluding neoplasms (72 genes)	GO biological process	GOBP_HEART_DEVELOPMENT	Heart Development	11	0.00946824	0.0368926	TTN
union_no_neoplasm	Union excluding neoplasms (72 genes)	Hallmark	HALLMARK_COAGULATION	Coagulation	5	0.0366387	0.057745	CFB
union_no_neoplasm	Union excluding neoplasms (72 genes)	Hallmark	HALLMARK_COAGULATION	Coagulation	5	0.0366387	0.057745	CFI
union_no_neoplasm	Union excluding neoplasms (72 genes)	Hallmark	HALLMARK_COAGULATION	Coagulation	5	0.0366387	0.057745	FBN1
union_no_neoplasm	Union excluding neoplasms (72 genes)	Hallmark	HALLMARK_COAGULATION	Coagulation	5	0.0366387	0.057745	PROC
union_no_neoplasm	Union excluding neoplasms (72 genes)	Hallmark	HALLMARK_COAGULATION	Coagulation	5	0.0366387	0.057745	PROS1

### Sheet: STable 11
STable 11. Sensitivity of union-level pathway enrichment to cancer-predisposition genes
collection	pathway	gene_list_union	is_primary_list_union	overlap_union	overlap_genes_union	hit_size_union	set_size_union	universe_size_union	odds_ratio_union	p_value_union	FDR_within_family_union	FDR_global_all_union	FDR_global_primary_union	family_simes_p_union	family_FDR_all_union	family_FDR_primary_union	hierarchical_significant_all_union	hierarchical_significant_primary_union	gene_list_no_neoplasm	is_primary_list_no_neoplasm	overlap_no_neoplasm	overlap_genes_no_neoplasm	hit_size_no_neoplasm	set_size_no_neoplasm	universe_size_no_neoplasm	odds_ratio_no_neoplasm	p_value_no_neoplasm	FDR_within_family_no_neoplasm	FDR_global_all_no_neoplasm	FDR_global_primary_no_neoplasm	family_simes_p_no_neoplasm	family_FDR_all_no_neoplasm	family_FDR_primary_no_neoplasm	hierarchical_significant_all_no_neoplasm	hierarchical_significant_primary_no_neoplasm	odds_ratio_ratio	neglog10_p_change	remains_within_family_significant	display_order
Reactome	REACTOME_DNA_DOUBLE_STRAND_BREAK_REPAIR	union	TRUE	7	BRCA1;BRCA2;CCNA1;CHEK2;MDC1;PALB2;POLD3	89	134	18399	12.2154	3.89e-06	0.00319226	0.0137373	0.00612436	0.00319226	0.0310105	0.012769	TRUE	TRUE	union_no_neoplasm	TRUE	2	MDC1;POLD3	72	134	18399	3.93771	0.0968469	1	1	1	0.240386	0.681094	0.320515	FALSE	FALSE	0.322356	-4.39574	FALSE	1
Reactome	REACTOME_DISEASES_OF_DNA_REPAIR	union	TRUE	5	BRCA1;BRCA2;MSH2;MSH6;PALB2	89	51	18399	23.5929	4.66e-06	0.00319226	0.0140934	0.00663217	0.00319226	0.0310105	0.012769	TRUE	TRUE	union_no_neoplasm	TRUE	0		72	51	18399	0	1	1	1	1	0.240386	0.681094	0.320515	FALSE	FALSE	0	-5.33159	FALSE	2
Reactome	REACTOME_DNA_REPAIR	union	TRUE	9	BRCA1;BRCA2;CCNA1;CHEK2;MDC1;MSH2;MSH6;PALB2;POLD3	89	281	18399	7.45917	8.69e-06	0.00383953	0.0150241	0.00676867	0.00319226	0.0310105	0.012769	TRUE	TRUE	union_no_neoplasm	TRUE	2	MDC1;POLD3	72	281	18399	1.84821	0.301169	1	1	1	0.240386	0.681094	0.320515	FALSE	FALSE	0.247777	-4.53959	FALSE	3
Hallmark	HALLMARK_APOPTOSIS	union	TRUE	6	ANKH;BRCA1;CASP7;CCNA1;CYLD;PSEN1	89	154	18399	8.86714	0.00010227	0.0051134	0.053582	0.0266403	0.0051134	0.0434639	0.0175317	TRUE	TRUE	union_no_neoplasm	TRUE	3	ANKH;CASP7;PSEN1	72	154	18399	5.23304	0.0225246	0.225098	0.868049	0.540918	0.00809127	0.0527833	0.0204923	FALSE	FALSE	0.590161	-2.34292	FALSE	5
GO biological process	GOBP_NEGATIVE_REGULATION_OF_CELL_DIFFERENTIATION	union	TRUE	13	ACVRL1;FBN1;FLCN;LDLR;LRP5;MEN1;NF1;PSEN1;RANBP3L;RPL3L;SORL1;SPP1;TREM2	89	648	18399	4.76002	1.37e-05	0.00898811	0.017986	0.00849932	0.00853847	0.0527833	0.0204923	FALSE	TRUE	union_no_neoplasm	TRUE	12	ACVRL1;FBN1;FLCN;LDLR;LRP5;MEN1;PSEN1;RANBP3L;RPL3L;SORL1;SPP1;TREM2	72	648	18399	5.56191	7.3e-06	0.0256112	0.0150241	0.00676867	0.0256112	0.0995544	0.0409779	FALSE	TRUE	1.16846	0.271664	TRUE	6
GO biological process	GOBP_HEART_DEVELOPMENT	union	TRUE	12	ACVRL1;CASP7;FBN1;IFT140;MYBPC3;MYH7;NF1;PDLIM1;PKD1;PKD2;PSEN1;TTN	89	586	18399	4.81487	2.47e-05	0.00898811	0.0211253	0.0106977	0.00853847	0.0527833	0.0204923	FALSE	TRUE	union_no_neoplasm	TRUE	11	ACVRL1;CASP7;FBN1;IFT140;MYBPC3;MYH7;PDLIM1;PKD1;PKD2;PSEN1;TTN	72	586	18399	5.56582	1.62e-05	0.028332	0.0198004	0.00946824	0.0256112	0.0995544	0.0409779	FALSE	TRUE	1.15597	0.184301	TRUE	7
Hallmark	HALLMARK_COAGULATION	union	TRUE	5	CFB;CFI;FBN1;PROC;PROS1	89	131	18399	8.58867	0.00043596	0.0108989	0.130444	0.0626395	0.0051134	0.0434639	0.0175317	TRUE	TRUE	union_no_neoplasm	TRUE	5	CFB;CFI;FBN1;PROC;PROS1	72	131	18399	10.7776	0.00016183	0.00809127	0.073717	0.0366387	0.00809127	0.0527833	0.0204923	FALSE	TRUE	1.25487	0.430397	TRUE	8
Reactome	REACTOME_MISMATCH_REPAIR	union	TRUE	3	MSH2;MSH6;POLD3	89	15	18399	53.0523	4.77e-05	0.0130785	0.0339645	0.0169822	0.00319226	0.0310105	0.012769	TRUE	TRUE	union_no_neoplasm	TRUE	1	POLD3	72	15	18399	18.4079	0.057139	1	1	0.80436	0.240386	0.681094	0.320515	FALSE	FALSE	0.346977	-3.07813	FALSE	4

### Sheet: STable 12
STable 12. Leave-one-gene-out sensitivity of pathway enrichment
gene_list	collection	pathway	original_overlap	original_overlap_genes	original_odds_ratio	original_p_value	original_FDR_within_family	n_leave_one_out_runs	proportion_FDR_lt_0_05	proportion_p_lt_0_05	maximum_FDR	median_odds_ratio	minimum_odds_ratio	influential_gene_max_FDR	robust_80_percent
pleiotropic_ge3	GO biological process	GOBP_REGULATION_OF_DNA_DAMAGE_CHECKPOINT	3	BRCA1;BRCA2;CHEK2	914.43	2.96e-08	0.00010383	6	1	1	0.0477604	1003.5	595.29	BRCA1	TRUE
pleiotropic_ge3	GO biological process	GOBP_REGULATION_OF_CELL_CYCLE_CHECKPOINT	3	BRCA1;BRCA2;CHEK2	419.926	2.91e-07	0.00051022	6	0.5	1	0.0871313	454.992	274.793	BRCA2	FALSE
pleiotropic_ge3	GO biological process	GOBP_CELLULAR_RESPONSE_TO_IONIZING_RADIATION	3	BRCA1;BRCA2;CHEK2	266.784	1.09e-06	0.0012768	6	0.5	1	0.0871313	286.438	176.734	BRCA2	FALSE
pleiotropic_ge3	GO biological process	GOBP_REGULATION_OF_CELL_CYCLE_PHASE_TRANSITION	4	BRCA1;BRCA2;CHEK2;PKD1	87.4069	3.69e-06	0.00272401	6	0.5	1	0.0871313	65.3496	65.3496	BRCA2	FALSE
pleiotropic_ge3	GO biological process	GOBP_INTRINSIC_APOPTOTIC_SIGNALING_PATHWAY_IN_RESPONSE_TO_DNA_DAMAGE	3	BRCA1;BRCA2;CHEK2	172.983	3.88e-06	0.00272401	6	0.5	1	0.130579	187.943	114.409	CHEK2	FALSE
pleiotropic_ge3	GO biological process	GOBP_DNA_INTEGRITY_CHECKPOINT_SIGNALING	3	BRCA1;BRCA2;CHEK2	156.836	5.2e-06	0.00304048	6	0.5	1	0.130579	168.819	103.779	CHEK2	FALSE
pleiotropic_ge3	GO biological process	GOBP_REGULATION_OF_MITOTIC_CELL_CYCLE	4	BRCA1;BRCA2;CHEK2;PKD1	74.5209	6.8e-06	0.00331384	6	0.5	1	0.0871313	55.7897	55.7897	BRCA2	FALSE
pleiotropic_ge3	GO biological process	GOBP_RESPONSE_TO_IONIZING_RADIATION	3	BRCA1;BRCA2;CHEK2	133.707	8.3e-06	0.00331384	6	0.5	1	0.133677	144.446	88.5901	CHEK2	FALSE
pleiotropic_ge3	GO biological process	GOBP_CELL_CYCLE_PHASE_TRANSITION	4	BRCA1;BRCA2;CHEK2;PKD1	70.2894	8.5e-06	0.00331384	6	0.5	1	0.0900727	52.6966	52.6966	BRCA2	FALSE
pleiotropic_ge3	GO biological process	GOBP_CELLULAR_RESPONSE_TO_RADIATION	3	BRCA1;BRCA2;CHEK2	107.796	1.57e-05	0.00528138	6	0.5	1	0.160105	116.218	71.3036	CHEK2	FALSE
pleiotropic_ge3	GO biological process	GOBP_CELL_CYCLE_CHECKPOINT_SIGNALING	3	BRCA1;BRCA2;CHEK2	103.927	1.74e-05	0.00528138	6	0.5	1	0.160105	112.316	68.9141	BRCA2	FALSE
pleiotropic_ge3	GO biological process	GOBP_SIGNAL_TRANSDUCTION_IN_RESPONSE_TO_DNA_DAMAGE	3	BRCA1;BRCA2;CHEK2	99.793	1.96e-05	0.00528138	6	0.5	1	0.164619	108.016	66.0873	BRCA2	FALSE
pleiotropic_ge3	GO biological process	GOBP_MICROTUBULE_CYTOSKELETON_ORGANIZATION	4	BRCA1;BRCA2;CHEK2;PKD1	56.6073	1.96e-05	0.00528138	6	0.5	1	0.130579	42.3229	42.3229	CHEK2	FALSE
pleiotropic_ge3	GO biological process	GOBP_REGULATION_OF_CELL_CYCLE_PROCESS	4	BRCA1;BRCA2;CHEK2;PKD1	50.6068	2.98e-05	0.0074675	6	0.333333	1	0.133677	37.88	37.88	CHEK2	FALSE
pleiotropic_ge3	GO biological process	GOBP_MITOTIC_CELL_CYCLE_PROCESS	4	BRCA1;BRCA2;CHEK2;PKD1	49.0609	3.35e-05	0.00782772	6	0.333333	1	0.133677	36.7287	36.7287	CHEK2	FALSE
pleiotropic_ge3	GO biological process	GOBP_NEGATIVE_REGULATION_OF_CELL_CYCLE_PROCESS	3	BRCA1;BRCA2;CHEK2	65.5111	6.67e-05	0.0146194	6	0.5	1	0.311854	70.8696	43.5429	BRCA1	FALSE
pleiotropic_ge3	GO biological process	GOBP_DOUBLE_STRAND_BREAK_REPAIR	3	BRCA1;BRCA2;CHEK2	60.3937	8.44e-05	0.0168232	6	0.5	1	0.33191	65.3688	40.1595	BRCA1	FALSE
pleiotropic_ge3	GO biological process	GOBP_INTRINSIC_APOPTOTIC_SIGNALING_PATHWAY	3	BRCA1;BRCA2;CHEK2	59.7737	8.69e-05	0.0168232	6	0.5	1	0.33191	64.7082	39.756	BRCA1	FALSE
pleiotropic_ge3	GO biological process	GOBP_INTRINSIC_APOPTOTIC_SIGNALING_PATHWAY_IN_RESPONSE_TO_DNA_DAMAGE_BY_P53_CLASS_MEDIATOR	2	BRCA2;CHEK2	206.54	9.11e-05	0.0168232	6	0.5	1	0.509665	274.793	101.76	BRCA2	FALSE
pleiotropic_ge3	GO biological process	GOBP_CELLULAR_RESPONSE_TO_ABIOTIC_STIMULUS	3	BRCA1;BRCA2;CHEK2	55.1952	0.00010986	0.0187368	6	0.5	1	0.361746	59.6672	36.6782	BRCA1	FALSE
pleiotropic_ge3	GO biological process	GOBP_RESPONSE_TO_GAMMA_RADIATION	2	BRCA2;CHEK2	185.891	0.0001122	0.0187368	6	0.5	1	0.514272	245.762	91.3766	BRCA2	FALSE
pleiotropic_ge3	GO biological process	GOBP_NEGATIVE_REGULATION_OF_CELL_CYCLE	3	BRCA1;BRCA2;CHEK2	51.4803	0.00013416	0.0213869	6	0.5	1	0.387156	55.6508	34.2322	BRCA1	FALSE
pleiotropic_ge3	GO biological process	GOBP_DNA_TEMPLATED_DNA_REPLICATION_MAINTENANCE_OF_FIDELITY	2	BRCA1;BRCA2	166.462	0.00014032	0.021396	6	0.5	1	0.599929	220.648	81.559	BRCA1	FALSE
pleiotropic_ge3	GO biological process	GOBP_MITOTIC_CELL_CYCLE_PHASE_TRANSITION	3	BRCA1;CHEK2;PKD1	43.8092	0.00021353	0.0310936	6	0.333333	1	0.445332	47.4064	29.1388	BRCA1	FALSE
pleiotropic_ge3	GO biological process	GOBP_MITOTIC_DNA_INTEGRITY_CHECKPOINT_SIGNALING	2	BRCA1;CHEK2	130.642	0.00022424	0.0310936	6	0.5	1	0.69481	174.065	64.3514	BRCA1	FALSE
pleiotropic_ge3	GO biological process	GOBP_DNA_DAMAGE_RESPONSE_SIGNAL_TRANSDUCTION_BY_P53_CLASS_MEDIATOR	2	BRCA2;CHEK2	128.72	0.00023052	0.0310936	6	0.5	1	0.616335	171.476	63.4583	BRCA2	FALSE
pleiotropic_ge3	GO biological process	GOBP_RESPONSE_TO_RADIATION	3	BRCA1;BRCA2;CHEK2	41.6681	0.00024723	0.032113	6	0.5	1	0.470768	45.0649	27.7141	BRCA2	FALSE
pleiotropic_ge3	GO biological process	GOBP_CENTROSOME_DUPLICATION	2	BRCA1;BRCA2	122.004	0.00025651	0.0321279	6	0.5	1	0.720597	161.999	60.1203	BRCA1	FALSE
pleiotropic_ge3	GO biological process	GOBP_INTRINSIC_APOPTOTIC_SIGNALING_PATHWAY_BY_P53_CLASS_MEDIATOR	2	BRCA2;CHEK2	112.485	0.00029807	0.0360456	6	0.5	1	0.670089	150.007	55.6664	BRCA2	FALSE
pleiotropic_ge3	GO biological process	GOBP_REGULATION_OF_CELLULAR_RESPONSE_TO_STRESS	3	BRCA1;BRCA2;CHEK2	35.9693	0.0003753	0.043873	6	0.5	1	0.470768	38.9584	23.9388	BRCA2	FALSE
pleiotropic_ge3	Hallmark	HALLMARK_E2F_TARGETS	3	BRCA1;BRCA2;CHEK2	96.5852	2.15e-05	0.00107626	6	0.5	1	0.0525104	104.656	64.0231	BRCA1	FALSE
pleiotropic_ge3	Reactome	REACTOME_DNA_DOUBLE_STRAND_BREAK_REPAIR	3	BRCA1;BRCA2;CHEK2	138.706	7.43e-06	0.0101858	6	0.5	1	0.619561	150.044	92.0551	BRCA1	FALSE
pleiotropic_ge3	Reactome	REACTOME_MEIOTIC_RECOMBINATION	2	BRCA1;BRCA2	362.345	3.1e-05	0.0141543	6	0.666667	1	0.771062	480.213	176.213	BRCA1	FALSE
pleiotropic_ge3	Reactome	REACTOME_RESOLUTION_OF_D_LOOP_STRUCTURES_THROUGH_SYNTHESIS_DEPENDENT_STRAND_ANNEALING_SDSA	2	BRCA1;BRCA2	362.345	3.1e-05	0.0141543	6	0.666667	1	0.771062	480.213	176.213	BRCA1	FALSE
pleiotropic_ge3	Reactome	REACTOME_RESOLUTION_OF_D_LOOP_STRUCTURES	2	BRCA1;BRCA2	268.522	5.56e-05	0.0155698	6	0.666667	1	0.885338	353.683	130.428	BRCA1	FALSE
pleiotropic_ge3	Reactome	REACTOME_DNA_REPAIR	3	BRCA1;BRCA2;CHEK2	65.0383	6.81e-05	0.0155698	6	0.5	1	0.619561	70.2437	43.2266	BRCA1	FALSE
pleiotropic_ge3	Reactome	REACTOME_DNA_DOUBLE_STRAND_BREAK_RESPONSE	2	BRCA1;CHEK2	222.944	7.96e-05	0.0155698	6	0.5	1	0.885338	293.197	108.681	BRCA1	FALSE
pleiotropic_ge3	Reactome	REACTOME_HOMOLOGOUS_DNA_PAIRING_AND_STRAND_EXCHANGE	2	BRCA1;BRCA2	222.944	7.96e-05	0.0155698	6	0.666667	1	0.885338	293.197	108.681	BRCA1	FALSE
pleiotropic_ge3	Reactome	REACTOME_DISEASES_OF_DNA_REPAIR	2	BRCA1;BRCA2	185.891	0.0001122	0.0192137	6	0.666667	1	0.940117	245.762	91.3766	BRCA1	FALSE
pleiotropic_ge3	Reactome	REACTOME_MEIOSIS	2	BRCA1;BRCA2	166.462	0.00014032	0.0213601	6	0.666667	1	0.940117	220.648	81.559	BRCA1	FALSE
pleiotropic_ge3	Reactome	REACTOME_G2_M_DNA_DAMAGE_CHECKPOINT	2	BRCA1;CHEK2	154.532	0.0001608	0.0220298	6	0.5	1	0.940117	205.739	76.0555	BRCA1	FALSE
pleiotropic_ge3	Reactome	REACTOME_HDR_THROUGH_HOMOLOGOUS_RECOMBINATION_HRR	2	BRCA1;BRCA2	135.553	0.0002059	0.0256443	6	0.666667	1	1	180.318	67.1882	BRCA1	FALSE
pleiotropic_ge3	Reactome	REACTOME_REGULATION_OF_TP53_ACTIVITY_THROUGH_PHOSPHORYLATION	2	BRCA1;CHEK2	105.142	0.0003427	0.0391251	6	0.5	1	1	139.123	51.8771	BRCA1	FALSE
pleiotropic_ge3	Reactome	REACTOME_REPRODUCTION	2	BRCA1;BRCA2	98.0221	0.00039041	0.0411428	6	0.666667	1	1	130.481	48.6183	BRCA1	FALSE
pleiotropic_ge3	Reactome	REACTOME_HOMOLOGY_DIRECTED_REPAIR	2	BRCA1;BRCA2	89.2374	0.0004677	0.0457679	6	0.666667	1	1	119.485	44.2866	BRCA1	FALSE
cat__neoplasms	GO biological process	GOBP_INTRINSIC_APOPTOTIC_SIGNALING_PATHWAY_IN_RESPONSE_TO_DNA_DAMAGE	5	BRCA1;BRCA2;CHEK2;MSH2;MSH6	73.7481	3.71e-08	0.00010765	17	1	1	0.00339343	80.4389	58.4317	BRCA1	TRUE
cat__neoplasms	GO biological process	GOBP_RESPONSE_TO_RADIATION	7	BRCA1;BRCA2;CHEK2;METTL3;MSH2;MSH6;NF1	29.4051	6.14e-08	0.00010765	17	1	1	0.00339343	32.6643	25.1493	BRCA1	TRUE
cat__neoplasms	GO biological process	GOBP_INTRINSIC_APOPTOTIC_SIGNALING_PATHWAY	6	BRCA1;BRCA2;CHEK2;CYLD;MSH2;MSH6	32.9483	2.1e-07	0.0002451	17	1	1	0.00532467	36.2493	27.3761	BRCA2	TRUE
cat__neoplasms	GO biological process	GOBP_APOPTOTIC_SIGNALING_PATHWAY	7	BRCA1;BRCA2;CHEK2;CYLD;MSH2;MSH6;NF1	21.4714	4.78e-07	0.00041905	17	1	1	0.0054925	23.8569	18.3748	BRCA2	TRUE
cat__neoplasms	GO biological process	GOBP_REGULATION_OF_DNA_DAMAGE_CHECKPOINT	3	BRCA1;BRCA2;CHEK2	206.344	9.98e-07	0.00070004	17	1	1	0.0437365	222.399	130.669	BRCA2	TRUE
cat__neoplasms	GO biological process	GOBP_DNA_INTEGRITY_CHECKPOINT_SIGNALING	4	BRCA1;BRCA2;CHEK2;MSH2	48.8398	3.71e-06	0.0021683	17	1	1	0.0437365	52.8933	36.2845	BRCA2	TRUE
cat__neoplasms	GO biological process	GOBP_DOUBLE_STRAND_BREAK_REPAIR	5	BRCA1;BRCA2;CHEK2;MSH2;PALB2	25.3353	6.07e-06	0.00243089	17	1	1	0.0437365	27.6522	20.2243	BRCA2	TRUE
cat__neoplasms	GO biological process	GOBP_DNA_RECOMBINATION	5	BRCA1;BRCA2;MSH2;MSH6;PALB2	24.9975	6.47e-06	0.00243089	17	1	1	0.0437365	27.2865	19.9414	BRCA2	TRUE
cat__neoplasms	GO biological process	GOBP_RESPONSE_TO_IONIZING_RADIATION	4	BRCA1;BRCA2;CHEK2;MSH2	41.53	6.88e-06	0.00243089	17	0.941176	1	0.0514051	45.0206	30.9281	BRCA2	TRUE
cat__neoplasms	GO biological process	GOBP_RESPONSE_TO_LIGHT_STIMULUS	5	BRCA2;METTL3;MSH2;MSH6;NF1	23.8756	8.04e-06	0.00243089	17	1	1	0.0437365	26.0358	19.0441	BRCA2	TRUE
cat__neoplasms	GO biological process	GOBP_DNA_REPAIR	6	BRCA1;BRCA2;CHEK2;MSH2;MSH6;PALB2	16.9703	8.62e-06	0.00243089	17	1	1	0.0437365	18.673	14.1212	BRCA2	TRUE
cat__neoplasms	GO biological process	GOBP_RESPONSE_TO_UV	4	BRCA2;METTL3;MSH2;MSH6	38.3732	9.3e-06	0.00243089	17	0.941176	1	0.0603069	41.562	28.575	BRCA2	TRUE
cat__neoplasms	GO biological process	GOBP_INTRINSIC_APOPTOTIC_SIGNALING_PATHWAY_IN_RESPONSE_TO_DNA_DAMAGE_BY_P53_CLASS_MEDIATOR	3	BRCA2;CHEK2;MSH2	91.071	9.7e-06	0.00243089	17	0.823529	1	0.0867825	98.1774	59.3946	BRCA2	TRUE
cat__neoplasms	GO biological process	GOBP_REGULATION_OF_CELL_CYCLE_CHECKPOINT	3	BRCA1;BRCA2;CHEK2	91.071	9.7e-06	0.00243089	17	0.823529	1	0.0867825	98.1774	59.3946	BRCA2	TRUE
cat__neoplasms	GO biological process	GOBP_CELLULAR_RESPONSE_TO_RADIATION	4	BRCA1;BRCA2;CHEK2;METTL3	33.319	1.6e-05	0.00373173	17	0.823529	1	0.0632559	36.0914	24.8415	BRCA2	TRUE
cat__neoplasms	GO biological process	GOBP_CELL_CYCLE_CHECKPOINT_SIGNALING	4	BRCA1;BRCA2;CHEK2;MSH2	32.1627	1.83e-05	0.00400393	17	0.764706	1	0.066403	34.8384	23.9827	BRCA2	FALSE
cat__neoplasms	GO biological process	GOBP_SIGNAL_TRANSDUCTION_IN_RESPONSE_TO_DNA_DAMAGE	4	BRCA1;BRCA2;CHEK2;MSH2	30.9103	2.13e-05	0.0043853	17	0.764706	1	0.0713477	33.4818	23.0663	BRCA2	FALSE
cat__neoplasms	GO biological process	GOBP_CELLULAR_RESPONSE_TO_IONIZING_RADIATION	3	BRCA1;BRCA2;CHEK2	57.5897	3.6e-05	0.00693356	17	0.823529	1	0.145522	62.0048	37.8121	BRCA2	TRUE
cat__neoplasms	GO biological process	GOBP_MITOTIC_DNA_INTEGRITY_CHECKPOINT_SIGNALING	3	BRCA1;CHEK2;MSH2	56.6988	3.76e-05	0.00693356	17	0.823529	1	0.137582	61.1069	37.2954	MSH2	TRUE
cat__neoplasms	GO biological process	GOBP_INTRINSIC_APOPTOTIC_SIGNALING_PATHWAY_BY_P53_CLASS_MEDIATOR	3	BRCA2;CHEK2;MSH2	48.9014	5.75e-05	0.00981289	17	0.823529	1	0.17146	52.6555	32.233	BRCA2	TRUE
cat__neoplasms	GO biological process	GOBP_REGULATION_OF_MITOTIC_CELL_CYCLE	5	BRCA1;BRCA2;CHEK2;CYLD;MSH2	15.5596	5.88e-05	0.00981289	17	0.705882	1	0.0867825	16.9821	12.4314	BRCA2	FALSE
cat__neoplasms	GO biological process	GOBP_CELL_CYCLE_PHASE_TRANSITION	5	BRCA1;BRCA2;CCNA1;CHEK2;MSH2	14.6804	7.67e-05	0.012232	17	0.705882	1	0.0934869	16.013	11.7249	BRCA2	FALSE
cat__neoplasms	GO biological process	GOBP_MEIOTIC_CELL_CYCLE	4	BRCA2;CCNA1;METTL3;MSH6	20.3925	0.00010251	0.0154016	17	0.764706	1	0.145522	22.0962	15.2457	BRCA2	FALSE
cat__neoplasms	GO biological process	GOBP_NEGATIVE_REGULATION_OF_CELL_CYCLE_PROCESS	4	BRCA1;BRCA2;CHEK2;MSH2	20.2398	0.0001054	0.0154016	17	0.764706	1	0.145522	21.9406	15.1339	BRCA2	FALSE
cat__neoplasms	GO biological process	GOBP_LEUKOCYTE_DIFFERENTIATION	5	CYLD;METTL3;MITF;MSH2;NF1	12.1109	0.00018323	0.0257034	17	0.705882	1	0.137582	13.215	9.67569	MSH2	FALSE
cat__neoplasms	GO biological process	GOBP_REGULATION_OF_LEUKOCYTE_DIFFERENTIATION	4	CYLD;METTL3;MITF;NF1	17.0854	0.00019874	0.0261156	17	0.764706	1	0.144002	18.5081	12.7798	CYLD	FALSE
cat__neoplasms	GO biological process	GOBP_CELLULAR_RESPONSE_TO_ABIOTIC_STIMULUS	4	BRCA1;BRCA2;CHEK2;METTL3	17.0321	0.00020106	0.0261156	17	0.764706	1	0.185118	18.4504	12.7401	BRCA2	FALSE
cat__neoplasms	GO biological process	GOBP_BLASTOCYST_GROWTH	2	BRCA2;PALB2	110.764	0.00021914	0.0269644	17	0.882353	1	0.508991	118.627	53.1051	BRCA2	TRUE
cat__neoplasms	GO biological process	GOBP_MITOTIC_CELL_CYCLE_CHECKPOINT_SIGNALING	3	BRCA1;CHEK2;MSH2	30.5261	0.00022297	0.0269644	17	0.823529	1	0.247907	32.8691	20.1983	MSH2	TRUE
cat__neoplasms	GO biological process	GOBP_MEIOSIS_I_CELL_CYCLE_PROCESS	3	BRCA2;CCNA1;MSH6	29.8246	0.00023836	0.0278644	17	0.823529	1	0.25948	32.1134	19.7352	BRCA2	TRUE
cat__neoplasms	GO biological process	GOBP_NEGATIVE_REGULATION_OF_CELL_CYCLE	4	BRCA1;BRCA2;CHEK2;MSH2	15.8918	0.00026014	0.0294289	17	0.764706	1	0.207677	17.2146	11.8836	BRCA2	FALSE
cat__neoplasms	GO biological process	GOBP_RESPONSE_TO_X_RAY	2	BRCA2;MSH2	93.7	0.00029947	0.0322125	17	0.882353	1	0.520135	100.35	45.1869	MSH2	TRUE
cat__neoplasms	GO biological process	GOBP_EMBRYO_DEVELOPMENT_ENDING_IN_BIRTH_OR_EGG_HATCHING	5	BRCA1;BRCA2;MSH2;NF1;PALB2	10.6937	0.00031908	0.0322125	17	0.705882	1	0.178248	11.6693	8.54532	BRCA2	FALSE
cat__neoplasms	GO biological process	GOBP_MALE_MEIOSIS_I	2	BRCA2;CCNA1	90.5106	0.00032148	0.0322125	17	0.882353	1	0.508991	96.6539	43.6152	BRCA2	TRUE
cat__neoplasms	GO biological process	GOBP_MITOTIC_RECOMBINATION	2	BRCA2;MSH2	90.5106	0.00032148	0.0322125	17	0.882353	1	0.520135	96.6539	43.6152	MSH2	TRUE
cat__neoplasms	GO biological process	GOBP_NEGATIVE_REGULATION_OF_DNA_RECOMBINATION	2	MSH2;MSH6	84.0946	0.0003678	0.0352595	17	0.823529	1	0.520135	90.2252	40.6652	MSH2	TRUE
cat__neoplasms	GO biological process	GOBP_REGULATION_OF_EXTRINSIC_APOPTOTIC_SIGNALING_PATHWAY	3	BRCA1;CYLD;NF1	25.3248	0.00037962	0.0352595	17	0.705882	1	0.287245	27.269	16.7876	BRCA1	FALSE
cat__neoplasms	GO biological process	GOBP_MITOTIC_CELL_CYCLE_PROCESS	5	BRCA1;BRCA2;CCNA1;CHEK2;MSH2	10.2321	0.00038799	0.0352595	17	0.705882	1	0.199874	11.1626	8.17597	BRCA2	FALSE
cat__neoplasms	GO biological process	GOBP_MISMATCH_REPAIR	2	MSH2;MSH6	81.2754	0.00039211	0.0352595	17	0.823529	1	0.520135	87.1253	39.4138	MSH2	TRUE
cat__neoplasms	GO biological process	GOBP_REGULATION_OF_HEMOPOIESIS	4	CYLD;METTL3;MITF;NF1	13.646	0.00045515	0.0384273	17	0.647059	1	0.211994	14.7821	10.213	METTL3	FALSE
cat__neoplasms	GO biological process	GOBP_DETERMINATION_OF_ADULT_LIFESPAN	2	MSH2;MSH6	73.8694	0.0004696	0.0384273	17	0.705882	1	0.520135	79.1347	35.9161	MSH2	FALSE
cat__neoplasms	GO biological process	GOBP_POSTREPLICATION_REPAIR	2	BRCA1;MSH2	73.8694	0.0004696	0.0384273	17	0.764706	1	0.520135	79.1347	35.9161	MSH2	FALSE
cat__neoplasms	GO biological process	GOBP_REGULATION_OF_CELL_CYCLE_PHASE_TRANSITION	4	BRCA1;BRCA2;CHEK2;MSH2	13.4439	0.0004809	0.0384273	17	0.764706	1	0.241409	14.5619	10.0615	BRCA2	FALSE
cat__neoplasms	GO biological process	GOBP_GAMETE_GENERATION	5	BRCA2;CCNA1;METTL3;MSH2;MSH6	9.73811	0.00048212	0.0384273	17	0.705882	1	0.209454	10.6236	7.78217	BRCA2	FALSE
cat__neoplasms	GO biological process	GOBP_RECOMBINATIONAL_REPAIR	3	BRCA1;BRCA2;PALB2	22.5412	0.00053013	0.0413148	17	0.705882	1	0.360259	24.2643	14.9429	BRCA2	FALSE
cat__neoplasms	GO biological process	GOBP_SIGNAL_TRANSDUCTION_BY_P53_CLASS_MEDIATOR	3	BRCA2;CHEK2;MSH2	22.1502	0.00055691	0.0424583	17	0.764706	1	0.360259	23.8413	14.6881	BRCA2	FALSE
cat__neoplasms	Hallmark	HALLMARK_E2F_TARGETS	4	BRCA1;BRCA2;CHEK2;MSH2	29.8886	2.41e-05	0.00120475	17	1	1	0.0279112	32.3997	22.3169	BRCA1	TRUE
cat__neoplasms	Hallmark	HALLMARK_APOPTOSIS	3	BRCA1;CCNA1;CYLD	25.8302	0.00035875	0.00896887	17	0.823529	1	0.189044	27.8138	17.1213	CCNA1	TRUE
cat__neoplasms	Reactome	REACTOME_DISEASES_OF_DNA_REPAIR	5	BRCA1;BRCA2;MSH2;MSH6;PALB2	164.641	8.07e-10	1.11e-06	17	1	1	6.37e-05	179.992	129.42	BRCA1	TRUE
cat__neoplasms	Reactome	REACTOME_DNA_REPAIR	7	BRCA1;BRCA2;CCNA1;CHEK2;MSH2;MSH6;PALB2	46.1949	3.07e-09	2.1e-06	17	1	1	6.37e-05	51.3918	39.4592	BRCA1	TRUE
cat__neoplasms	Reactome	REACTOME_DNA_DOUBLE_STRAND_BREAK_REPAIR	5	BRCA1;BRCA2;CCNA1;CHEK2;PALB2	58.725	1.1e-07	5.01e-05	17	1	1	0.00208891	64.1554	46.7042	BRCA1	TRUE
cat__neoplasms	Reactome	REACTOME_RESOLUTION_OF_D_LOOP_STRUCTURES_THROUGH_SYNTHESIS_DEPENDENT_STRAND_ANNEALING_SDSA	3	BRCA1;BRCA2;PALB2	162.621	1.89e-06	0.0005936	17	1	1	0.0374045	175.871	104.344	BRCA1	TRUE
cat__neoplasms	Reactome	REACTOME_HOMOLOGY_DIRECTED_REPAIR	4	BRCA1;BRCA2;CCNA1;PALB2	56.1069	2.17e-06	0.0005936	17	1	1	0.0210589	60.7739	41.7018	BRCA1	TRUE
cat__neoplasms	Reactome	REACTOME_RESOLUTION_OF_D_LOOP_STRUCTURES	3	BRCA1;BRCA2;PALB2	118.591	4.59e-06	0.00104817	17	0.941176	1	0.0577747	127.666	76.6871	BRCA1	TRUE
cat__neoplasms	Reactome	REACTOME_HOMOLOGOUS_DNA_PAIRING_AND_STRAND_EXCHANGE	3	BRCA1;BRCA2;PALB2	98.0717	7.9e-06	0.00154669	17	0.941176	1	0.0715883	105.305	63.7295	BRCA1	TRUE
cat__neoplasms	Reactome	REACTOME_TRANSCRIPTIONAL_REGULATION_BY_TP53	5	BRCA1;CCNA1;CHEK2;MSH2;TNRC6B	21.893	1.21e-05	0.00206716	17	1	1	0.0327471	23.9031	17.4691	BRCA1	TRUE
cat__neoplasms	Reactome	REACTOME_G2_M_DNA_DAMAGE_CHECKPOINT	3	BRCA1;CCNA1;CHEK2	67.5082	2.28e-05	0.00347236	17	0.823529	1	0.123224	72.8	44.2258	BRCA1	TRUE
cat__neoplasms	Reactome	REACTOME_HDR_THROUGH_HOMOLOGOUS_RECOMBINATION_HRR	3	BRCA1;BRCA2;PALB2	59.3334	3.31e-05	0.00452879	17	0.823529	1	0.146842	63.8821	38.977	BRCA1	TRUE
cat__neoplasms	Reactome	REACTOME_REGULATION_OF_TP53_ACTIVITY_THROUGH_PHOSPHORYLATION	3	BRCA1;CCNA1;CHEK2	45.5177	7.08e-05	0.00882243	17	0.823529	1	0.227476	48.9389	30.0075	BRCA1	TRUE
cat__neoplasms	Reactome	REACTOME_CHK1_CHK2_CDS1_MEDIATED_INACTIVATION_OF_CYCLIN_B_CDK1_COMPLEX	2	CCNA1;CHEK2	187.418	8.38e-05	0.00882879	17	0.882353	1	0.555278	199.004	87.071	CCNA1	TRUE
cat__neoplasms	Reactome	REACTOME_MISMATCH_REPAIR	2	MSH2;MSH6	187.418	8.38e-05	0.00882879	17	0.882353	1	0.455612	199.004	87.071	MSH2	TRUE
cat__neoplasms	Reactome	REACTOME_REGULATION_OF_MITF_M_DEPENDENT_GENES_INVOLVED_IN_APOPTOSIS	2	MITF;TNRC6B	151.814	0.00012188	0.0111921	17	0.882353	1	0.535015	162.998	71.9278	MITF	TRUE
cat__neoplasms	Reactome	REACTOME_MITF_M_DEPENDENT_GENE_EXPRESSION	3	BRCA1;MITF;TNRC6B	37.5834	0.00012254	0.0111921	17	0.823529	1	0.307231	40.4643	24.8215	BRCA1	TRUE
cat__neoplasms	Reactome	REACTOME_G2_M_CHECKPOINTS	3	BRCA1;CCNA1;CHEK2	33.1224	0.00017638	0.0151023	17	0.823529	1	0.368843	35.6668	21.9029	BRCA1	TRUE
cat__neoplasms	Reactome	REACTOME_MEIOTIC_RECOMBINATION	2	BRCA1;BRCA2	97.4218	0.00027823	0.0224224	17	0.882353	1	0.732195	104.344	46.9152	BRCA1	TRUE
cat__neoplasms	Reactome	REACTOME_MITF_M_REGULATED_MELANOCYTE_DEVELOPMENT	3	BRCA1;MITF;TNRC6B	26.7187	0.00032565	0.0247854	17	0.823529	1	0.473396	28.8008	17.7009	BRCA1	TRUE
cat__neoplasms	Reactome	REACTOME_REGULATION_OF_TP53_ACTIVITY	3	BRCA1;CCNA1;CHEK2	25.6595	0.00036563	0.0263636	17	0.823529	1	0.48765	27.6298	17.0086	BRCA1	TRUE
cat__neoplasms	Reactome	REACTOME_REGULATION_OF_TP53_EXPRESSION_AND_DEGRADATION	2	CCNA1;CHEK2	69.6082	0.00052507	0.0359673	17	0.823529	1	0.736262	74.6143	33.9196	CCNA1	TRUE
cat__neoplasms	Reactome	REACTOME_DNA_DOUBLE_STRAND_BREAK_RESPONSE	2	BRCA1;CHEK2	59.4953	0.0007096	0.0462932	17	0.823529	1	0.853573	63.7295	29.0762	BRCA1	TRUE
cat__circulatory_system	GO biological process	GOBP_ACTIN_MEDIATED_CELL_CONTRACTION	4	CACNA1D;MYBPC3;MYH7;TTN	51.0452	3.13e-06	0.00748901	17	0.764706	1	0.114891	55.2107	37.9046	MYBPC3	FALSE
cat__circulatory_system	GO biological process	GOBP_ACTIN_FILAMENT_BASED_MOVEMENT	4	CACNA1D;MYBPC3;MYH7;TTN	42.4588	6.31e-06	0.00748901	17	0.764706	1	0.114891	45.9982	31.6286	MYBPC3	FALSE
cat__circulatory_system	GO biological process	GOBP_CARDIAC_MUSCLE_CONTRACTION	4	CACNA1D;MYBPC3;MYH7;TTN	40.9049	7.28e-06	0.00748901	17	0.764706	1	0.114891	44.2735	30.4781	MYBPC3	FALSE
cat__circulatory_system	GO biological process	GOBP_HEART_DEVELOPMENT	6	ACVRL1;FBN1;MYBPC3;MYH7;PKD1;TTN	16.7291	9.33e-06	0.00748901	17	0.823529	1	0.114891	18.4075	13.9206	MYBPC3	TRUE
cat__circulatory_system	GO biological process	GOBP_CIRCULATORY_SYSTEM_PROCESS	6	ACVRL1;CACNA1D;MYBPC3;MYH7;SLC22A3;TTN	16.3236	1.07e-05	0.00748901	17	0.764706	1	0.114891	17.96	13.5825	MYBPC3	FALSE
cat__circulatory_system	GO biological process	GOBP_STRIATED_MUSCLE_CONTRACTION	4	CACNA1D;MYBPC3;MYH7;TTN	30.5701	2.22e-05	0.0114284	17	0.764706	1	0.184054	33.1132	22.8104	MYBPC3	FALSE
cat__circulatory_system	GO biological process	GOBP_CARDIAC_MUSCLE_TISSUE_MORPHOGENESIS	3	MYBPC3;MYH7;TTN	67.5082	2.28e-05	0.0114284	17	0.823529	1	0.29801	72.8	44.2258	MYH7	TRUE
cat__circulatory_system	GO biological process	GOBP_MUSCLE_ORGAN_MORPHOGENESIS	3	MYBPC3;MYH7;TTN	49.5323	5.55e-05	0.024313	17	0.764706	1	0.330389	53.3219	32.6366	MYBPC3	FALSE
cat__circulatory_system	GO biological process	GOBP_HEART_PROCESS	4	CACNA1D;MYBPC3;MYH7;TTN	22.2935	7.33e-05	0.0285561	17	0.764706	1	0.29801	24.1674	16.6601	MYH7	FALSE
cat__circulatory_system	GO biological process	GOBP_HEART_MORPHOGENESIS	4	ACVRL1;MYBPC3;MYH7;TTN	21.3323	8.64e-05	0.0302903	17	0.705882	1	0.304222	23.1177	15.9526	MYH7	FALSE
cat__circulatory_system	Hallmark	HALLMARK_COAGULATION	3	FBN1;PROC;PROS1	30.5261	0.00022297	0.0111487	17	0.823529	1	0.198758	32.8691	20.1983	FBN1	TRUE
cat__circulatory_system	Hallmark	HALLMARK_APICAL_JUNCTION	3	CD209;FBN1;PKD1	20.9383	0.00065241	0.0163101	17	0.823529	1	0.198758	22.5607	13.8979	CD209	TRUE
cat__circulatory_system	Reactome	REACTOME_GAMMA_CARBOXYLATION_TRANSPORT_AND_AMINO_TERMINAL_CLEAVAGE_OF_PROTEINS	2	PROC;PROS1	302.139	3.6e-05	0.0493229	17	0.882353	1	1	326.544	135.047	PROC	TRUE
cat__genitourinary	GO biological process	GOBP_NEURAL_TUBE_DEVELOPMENT	3	IFT140;PKD1;PKD2	113.363	1.34e-05	0.0192362	6	0.5	1	1	122.762	75.322	PKD1	FALSE
cat__genitourinary	GO biological process	GOBP_METANEPHRIC_NEPHRON_MORPHOGENESIS	2	PKD1;PKD2	428.682	2.24e-05	0.0192362	6	0.666667	1	1	570.05	207.69	PKD1	FALSE
cat__genitourinary	GO biological process	GOBP_METANEPHRIC_TUBULE_DEVELOPMENT	2	PKD1;PKD2	410.897	2.44e-05	0.0192362	6	0.666667	1	1	551.251	198.282	PKD1	FALSE
cat__genitourinary	GO biological process	GOBP_METANEPHRIC_EPITHELIUM_DEVELOPMENT	2	PKD1;PKD2	347.957	3.34e-05	0.0192362	6	0.666667	1	1	463.195	168.551	PKD1	FALSE
cat__genitourinary	GO biological process	GOBP_METANEPHROS_MORPHOGENESIS	2	PKD1;PKD2	334.511	3.58e-05	0.0192362	6	0.666667	1	1	443.538	162.82	PKD1	FALSE
cat__genitourinary	GO biological process	GOBP_PLACENTA_BLOOD_VESSEL_DEVELOPMENT	2	PKD1;PKD2	321.989	3.84e-05	0.0192362	6	0.666667	1	1	425.971	157.242	PKD1	FALSE
cat__genitourinary	GO biological process	GOBP_PROTEIN_HETEROOLIGOMERIZATION	2	PKD1;PKD2	321.989	3.84e-05	0.0192362	6	0.666667	1	1	425.971	157.242	PKD1	FALSE
cat__genitourinary	GO biological process	GOBP_METANEPHRIC_NEPHRON_DEVELOPMENT	2	PKD1;PKD2	244.8	6.53e-05	0.0286345	6	0.666667	1	1	330.56	120.182	PKD1	FALSE
cat__genitourinary	GO biological process	GOBP_RESPONSE_TO_FLUID_SHEAR_STRESS	2	PKD1;PKD2	227.574	7.59e-05	0.029562	6	0.666667	1	1	305.099	111.32	PKD1	FALSE
cat__genitourinary	GO biological process	GOBP_DETECTION_OF_MECHANICAL_STIMULUS	2	PKD1;PKD2	168.012	0.00013542	0.047491	6	0.666667	1	1	224.619	82.9865	PKD1	FALSE
cat__genitourinary	Reactome	REACTOME_VXPX_CARGO_TARGETING_TO_CILIUM	2	PKD1;PKD2	498.842	1.68e-05	0.0129723	6	0.666667	1	0.756162	660.407	239.417	PKD1	FALSE
cat__genitourinary	Reactome	REACTOME_CILIUM_ASSEMBLY	3	IFT140;PKD1;PKD2	100.91	1.89e-05	0.0129723	6	0.5	1	0.756162	109.314	67.072	PKD1	FALSE
cat__genitourinary	Reactome	REACTOME_ORGANELLE_BIOGENESIS_AND_MAINTENANCE	3	IFT140;PKD1;PKD2	72.7735	4.93e-05	0.0224929	6	0.5	1	0.756162	78.6888	48.3544	PKD1	FALSE
cat__genitourinary	Reactome	REACTOME_CARGO_TRAFFICKING_TO_THE_PERICILIARY_MEMBRANE	2	PKD1;PKD2	194.903	0.00010351	0.0354539	6	0.666667	1	0.756162	258.633	95.2148	PKD1	FALSE
union_no_neoplasm	GO biological process	GOBP_NEGATIVE_REGULATION_OF_CELL_DIFFERENTIATION	12	ACVRL1;FBN1;FLCN;LDLR;LRP5;MEN1;PSEN1;RANBP3L;RPL3L;SORL1;SPP1;TREM2	5.56191	7.3e-06	0.0256112	72	0.833333	1	0.124815	5.65639	5.09101	PSEN1	TRUE
union_no_neoplasm	GO biological process	GOBP_HEART_DEVELOPMENT	11	ACVRL1;CASP7;FBN1;IFT140;MYBPC3;MYH7;PDLIM1;PKD1;PKD2;PSEN1;TTN	5.56582	1.62e-05	0.028332	72	0.847222	1	0.14015	5.65872	5.05192	PSEN1	TRUE
union_no_neoplasm	Hallmark	HALLMARK_COAGULATION	5	CFB;CFI;FBN1;PROC;PROS1	10.7776	0.00016183	0.00809127	72	0.930556	1	0.0824753	10.9398	8.55104	CFB	TRUE

### Sheet: STable 13
STable 13. Phenotype-resolved (ACAT-combined) pathway associations across the 300 core onset phenotypes
collection	pathway	ACAT_p	minimum_p	best_phecode	best_phenotype_label	n_phenotypes_tested	n_phenotypes_nominal	n_phenotypes_FDR_lt_0_05	median_pathway_size	FDR_ACAT_global	FDR_ACAT_within_collection	ORA_overlap	ORA_overlap_genes	ORA_odds_ratio	ORA_p_value	ORA_FDR_within_family	ORA_FDR_global_all	ORA_FDR_global_primary
Reactome	REACTOME_GLUCURONIDATION	4.89e-10	1.63e-12	277.4	Disorders of bilirubin excretion	300	48	4	27	2.41e-06	6.7e-07	1	UGT1A1	7.98836	0.122795	1	1	1
Reactome	REACTOME_CHYLOMICRON_REMODELING	1.28e-05	4.26e-08	272.1	Hyperlipidemia	300	26	1	10	0.0314446	0.00874346	0		0	1	1	1	1
GO biological process	GOBP_PYRUVATE_METABOLIC_PROCESS	3.03e-05	1.01e-07	274.1	Gout	300	15	1	121	0.0497592	0.0919305	3	FLCN;GCK;PSEN1	5.37747	0.0209197	0.266784	0.840343	0.520323
Reactome	REACTOME_DISEASES_OF_DNA_REPAIR	4.17e-05	1.39e-07	153.2	Colon cancer	300	21	1	51	0.0514242	0.0190653	5	BRCA1;BRCA2;MSH2;MSH6;PALB2	23.5929	4.66e-06	0.00319226	0.0140934	0.00663217
GO biological process	GOBP_REGULATION_OF_INCLUSION_BODY_ASSEMBLY	5.24e-05	1.75e-07	290.11	Alzheimer's disease	300	25	1	21	0.0516614	0.0919305	1	SORL1	10.3899	0.0968653	0.547914	1	1
GO biological process	GOBP_SNRNA_METABOLIC_PROCESS	0.00010356	3.45e-07	430.1	Subarachnoid hemorrhage	300	24	1	54	0.0850433	0.121066	0		0	1	1	1	1
Reactome	REACTOME_HORMONE_LIGAND_BINDING_RECEPTORS	0.00019137	6.4e-07	367.8	Hypermetropia	300	17	1	12	0.114161	0.0561464	1	TSHR	18.8879	0.0565434	1	1	0.80075
Reactome	REACTOME_PLASMA_LIPOPROTEIN_REMODELING	0.00020491	6.86e-07	272.1	Hyperlipidemia	300	28	1	33	0.114161	0.0561464	0		0	1	1	1	1
GO biological process	GOBP_NEGATIVE_REGULATION_OF_ORGANELLE_ASSEMBLY	0.00020853	6.98e-07	262	Mineral deficiency NEC	300	23	1	45	0.114161	0.182832	1	BRCA1	4.71641	0.196248	0.645733	1	1
Reactome	REACTOME_RESOLUTION_OF_D_LOOP_STRUCTURES_THROUGH_SYNTHESIS_DEPENDENT_STRAND_ANNEALING_SDSA	0.00027772	9.94e-07	184.11	Malignant neoplasm of ovary	300	30	2	27	0.124119	0.0592619	3	BRCA1;BRCA2;PALB2	26.5599	0.00029422	0.047662	0.104243	0.0499612
Reactome	REACTOME_MISMATCH_REPAIR	0.0003028	1.01e-06	153.2	Colon cancer	300	21	1	15	0.124119	0.0592619	3	MSH2;MSH6;POLD3	53.0523	4.77e-05	0.0130785	0.0339645	0.0169822
GO biological process	GOBP_CELLULAR_RESPONSE_TO_VIRUS	0.00032064	1.07e-06	378.5	Paralytic strabismus	300	12	1	76	0.124119	0.191418	0		0	1	1	1	1
GO biological process	GOBP_REGULATION_OF_VIRAL_GENOME_REPLICATION	0.00032749	1.09e-06	289.5	Diseases of spleen	300	18	1	78	0.124119	0.191418	0		0	1	1	1	1
GO biological process	GOBP_ORGANIC_ACID_CATABOLIC_PROCESS	0.00040797	1.39e-06	446.9	Arteritis NOS	300	60	1	237	0.143577	0.204394	1	SULT2A1	0.870287	0.685463	1	1	1
Reactome	REACTOME_GLUTATHIONE_CONJUGATION	0.00045989	1.53e-06	587	Kidney replaced by transpant	300	20	1	35	0.147295	0.0696266	0		0	1	1	1	1
Reactome	REACTOME_ASPIRIN_ADME	0.00049415	1.84e-06	286.6	Defibrination syndrome	300	44	2	44	0.147295	0.0696266	1	UGT1A1	4.8261	0.192332	1	1	1
Reactome	REACTOME_AKT_PHOSPHORYLATES_TARGETS_IN_THE_CYTOSOL	0.00050822	1.69e-06	199	Neoplasm of uncertain behavior	300	14	1	14	0.147295	0.0696266	0		0	1	1	1	1
GO biological process	GOBP_POSITIVE_REGULATION_OF_MYELOID_LEUKOCYTE_MEDIATED_IMMUNITY	0.00057053	1.91e-06	535.6	Duodenitis	300	22	1	20	0.15127	0.239273	0		0	1	1	1	1
Reactome	REACTOME_POLO_LIKE_KINASE_MEDIATED_EVENTS	0.00059626	1.99e-06	8.52	Intestinal infection due to C. difficile	300	16	1	16	0.15127	0.0742616	0		0	1	1	1	1
GO biological process	GOBP_NEGATIVE_REGULATION_OF_LYMPHOCYTE_ACTIVATION	0.00061404	2.04e-06	244	Hypothyroidism	300	15	1	167	0.15127	0.239273	2	BTN2A2;MICA	2.52772	0.193523	0.645733	1	1
Reactome	REACTOME_PHASE_II_CONJUGATION_OF_COMPOUNDS	0.00069199	2.3e-06	277.4	Disorders of bilirubin excretion	300	43	1	109	0.162054	0.0762565	2	SULT2A1;UGT1A1	3.91024	0.097778	1	1	1
Reactome	REACTOME_RESOLUTION_OF_D_LOOP_STRUCTURES	0.0007236	3.05e-06	577.3	Cyst and pseudocyst of pancreas	300	28	3	36	0.162054	0.0762565	3	BRCA1;BRCA2;PALB2	19.3052	0.00069598	0.0866811	0.172914	0.08529
GO biological process	GOBP_MAMMARY_GLAND_MORPHOGENESIS	0.00084169	2.8e-06	427.2	Atrial fibrillation and flutter	300	8	1	47	0.179923	0.287026	1	LRP5	4.51055	0.204025	0.651798	1	1
GO biological process	GOBP_POSITIVE_REGULATION_OF_PROTEIN_METABOLIC_PROCESS	0.00090028	2.98e-06	290.11	Alzheimer's disease	300	18	1	765	0.179923	0.287026	7	FBN1;LDLR;METTL3;PSEN1;SORL1;TREM2;ZCCHC4	1.97389	0.0774656	0.519449	1	0.935409
Reactome	REACTOME_ACTIVATION_OF_AMPK_DOWNSTREAM_OF_NMDARS	0.00091295	3.09e-06	395.3	Nonrheumatic tricuspid valve disorders	300	30	1	27	0.179923	0.0893383	0		0	1	1	1	1
Reactome	REACTOME_PROCESSING_OF_CAPPED_INTRON_CONTAINING_PRE_MRNA	0.00117244	3.92e-06	604.1	Redundant prepuce and phimosis/BXO	300	20	1	261	0.222063	0.107083	3	DDX41;METTL3;THOC1	2.44072	0.132735	1	1	1
GO biological process	GOBP_VIRAL_TRANSLATION	0.00128613	4.32e-06	427.8	Sinoatrial node dysfunction (Bradycardia)	300	11	1	23	0.222063	0.310027	0		0	1	1	1	1
GO biological process	GOBP_POSITIVE_REGULATION_OF_HEMOPOIESIS	0.00128746	4.27e-06	327.3	Sleep apnea	300	8	1	191	0.222063	0.310027	3	BTN2A2;CYLD;TREM2	3.36213	0.0654524	0.471338	1	0.862482
Reactome	REACTOME_FORMATION_OF_FIBRIN_CLOT_CLOTTING_CASCADE	0.00130705	4.4e-06	286.6	Defibrination syndrome	300	18	1	37	0.222063	0.111916	2	PROC;PROS1	11.9964	0.0138063	0.461332	0.727418	0.428932
GO biological process	GOBP_HEART_VALVE_MORPHOGENESIS	0.001389	4.5e-06	401.1	Essential hypertension	300	10	1	62	0.225537	0.310027	0		0	1	1	1	1
GO biological process	GOBP_AMINO_ACID_CATABOLIC_PROCESS	0.00154582	8.74e-06	446.9	Arteritis NOS	300	36	2	107	0.225537	0.310027	0		0	1	1	1	1
GO biological process	GOBP_POSITIVE_REGULATION_OF_CELL_DEVELOPMENT	0.00157722	4.9e-06	327.3	Sleep apnea	300	8	1	426	0.225537	0.310027	4	BTN2A2;CYLD;PROC;TREM2	1.99465	0.151485	0.600085	1	1
GO biological process	GOBP_NEGATIVE_REGULATION_OF_RECEPTOR_MEDIATED_ENDOCYTOSIS	0.0015795	5.25e-06	578.9	Hemorrhage of gastrointestinal tract	300	14	1	28	0.225537	0.310027	0		0	1	1	1	1
Reactome	REACTOME_GLUTATHIONE_SYNTHESIS_AND_RECYCLING	0.00162089	5.41e-06	587	Kidney replaced by transpant	300	22	1	12	0.225537	0.125426	0		0	1	1	1	1
GO biological process	GOBP_RENAL_WATER_HOMEOSTASIS	0.00162121	5.42e-06	695.7	Prurigo and Lichen	300	21	1	24	0.225537	0.310027	0		0	1	1	1	1
Reactome	REACTOME_INTRINSIC_PATHWAY_OF_FIBRIN_CLOT_FORMATION	0.00164793	5.63e-06	286.6	Defibrination syndrome	300	14	1	21	0.225537	0.125426	2	PROC;PROS1	22.1018	0.00457673	0.202262	0.496671	0.259545
GO biological process	GOBP_POSITIVE_REGULATION_OF_LAMELLIPODIUM_ORGANIZATION	0.00197699	6.55e-06	202.2	Non-Hodgkins lymphoma	300	8	1	35	0.259654	0.310027	0		0	1	1	1	1
GO biological process	GOBP_REGULATION_OF_ACTIN_FILAMENT_ORGANIZATION	0.00209826	6.81e-06	562	Diverticulosis and diverticulitis	300	11	1	247	0.259654	0.310027	1	MYOC	0.834449	0.700545	1	1	1
Reactome	REACTOME_METALLOTHIONEINS_BIND_METALS	0.00210724	7.11e-06	710.1	Osteomyelitis	300	17	1	11	0.259654	0.151943	0		0	1	1	1	1
GO biological process	GOBP_MALE_MEIOSIS_I	0.00210801	7.7e-06	368.2	Diplopia and disorders of binocular vision	300	24	1	29	0.259654	0.310027	2	BRCA2;CCNA1	15.5558	0.00862938	0.176978	0.626681	0.34851
GO biological process	GOBP_PYRIDINE_CONTAINING_COMPOUND_METABOLIC_PROCESS	0.0021832	7.44e-06	274.1	Gout	300	26	1	168	0.262357	0.310027	3	FLCN;GCK;PSEN1	3.83562	0.048038	0.392703	1	0.740415
GO biological process	GOBP_TRNA_METABOLIC_PROCESS	0.00229995	1.05e-05	159.3	Malignant neoplasm of gallbladder and extrahepatic bile ducts	300	40	1	171	0.266668	0.310027	0		0	1	1	1	1
GO biological process	GOBP_REGULATION_OF_DNA_DAMAGE_CHECKPOINT	0.00233397	7.88e-06	174.1	Breast cancer [female]	300	22	1	22	0.266668	0.310027	4	BRCA1;BRCA2;CHEK2;PPP1R10	47.781	3.5e-06	0.00853847	0.0137373	0.00612436
GO biological process	GOBP_NEGATIVE_REGULATION_OF_STEM_CELL_DIFFERENTIATION	0.00238614	7.91e-06	711.1	Pyogenic arthritis	300	24	1	25	0.266668	0.310027	0		0	1	1	1	1
GO biological process	GOBP_POSITIVE_REGULATION_OF_VACUOLE_ORGANIZATION	0.00246478	1.28e-05	531.3	Duodenal ulcer	300	25	1	23	0.266668	0.310027	0		0	1	1	1	1
GO biological process	GOBP_MONOCYTE_CHEMOTAXIS	0.00255232	8.56e-06	735.3	Hallux valgus (Bunion)	300	14	1	52	0.266668	0.310027	0		0	1	1	1	1
GO biological process	GOBP_SOMATIC_DIVERSIFICATION_OF_IMMUNOGLOBULINS	0.00258127	8.65e-06	153.2	Colon cancer	300	13	1	62	0.266668	0.310027	2	MSH2;MSH6	6.9915	0.036274	0.346629	1	0.652646
GO biological process	GOBP_REGULATION_OF_SUPRAMOLECULAR_FIBER_ORGANIZATION	0.0026117	7.94e-06	562	Diverticulosis and diverticulitis	300	8	1	366	0.266668	0.310027	4	LDLR;MYOC;PSEN1;TREM2	2.333	0.101571	0.556021	1	1
GO biological process	GOBP_MITOTIC_METAPHASE_CHROMOSOME_ALIGNMENT	0.00265207	9.1e-06	430.1	Subarachnoid hemorrhage	300	26	1	65	0.266668	0.310027	0		0	1	1	1	1
GO biological process	GOBP_BRANCHING_INVOLVED_IN_MAMMARY_GLAND_DUCT_MORPHOGENESIS	0.00280996	9.22e-06	427.2	Atrial fibrillation and flutter	300	7	1	23	0.276894	0.317888	1	LRP5	9.44017	0.105592	0.556021	1	1
Reactome	REACTOME_SYNTHESIS_OF_PIPS_AT_THE_GOLGI_MEMBRANE	0.00303021	1.03e-05	456	Chronic venous insufficiency [CVI]	300	23	1	17	0.286302	0.198704	0		0	1	1	1	1
Reactome	REACTOME_CHYLOMICRON_ASSEMBLY	0.00316825	1.93e-05	272.1	Hyperlipidemia	300	29	2	10	0.286302	0.198704	0		0	1	1	1	1
GO biological process	GOBP_REGULATION_OF_SIGNAL_TRANSDUCTION_BY_P53_CLASS_MEDIATOR	0.00319924	1.09e-05	481	Influenza	300	26	1	110	0.286302	0.333714	1	CHEK2	1.89744	0.414316	0.947202	1	1
Reactome	REACTOME_DRUG_ADME	0.00322049	2.91e-05	427.6	Premature beats	300	54	2	106	0.286302	0.198704	4	ABCG2;SLC22A3;SULT2A1;UGT1A1	8.39684	0.00174543	0.132847	0.29798	0.148615
GO biological process	GOBP_NEGATIVE_REGULATION_OF_ENDOCYTOSIS	0.00323758	1.07e-05	578.9	Hemorrhage of gastrointestinal tract	300	10	1	65	0.286302	0.333714	0		0	1	1	1	1
Reactome	REACTOME_DIGESTION_OF_DIETARY_CARBOHYDRATE	0.0033819	1.36e-05	389.3	Degenerative and vascular disorders of ear	300	45	1	11	0.286302	0.198704	0		0	1	1	1	1
GO biological process	GOBP_SMALL_MOLECULE_CATABOLIC_PROCESS	0.0034348	1.86e-05	446.9	Arteritis NOS	300	61	1	363	0.286302	0.333714	3	GCK;LRP5;SULT2A1	1.73927	0.25677	0.726204	1	1
GO biological process	GOBP_PYRIDINE_CONTAINING_COMPOUND_CATABOLIC_PROCESS	0.00347268	1.17e-05	274.1	Gout	300	15	1	101	0.286302	0.333714	3	FLCN;GCK;PSEN1	6.48078	0.012967	0.215228	0.711894	0.418299
Reactome	REACTOME_MRNA_SPLICING	0.00349161	1.19e-05	604.1	Redundant prepuce and phimosis/BXO	300	25	1	196	0.286302	0.198704	1	DDX41	1.05568	0.615373	1	1	1
GO biological process	GOBP_CHROMOSOME_LOCALIZATION	0.00355514	1.15e-05	415.2	Chronic pulmonary heart disease	300	31	1	124	0.286302	0.333714	0		0	1	1	1	1
GO biological process	GOBP_B_CELL_MEDIATED_IMMUNITY	0.00359061	1.2e-05	415.2	Chronic pulmonary heart disease	300	13	1	126	0.286302	0.333714	4	CFI;MSH2;MSH6;TREM2	7.01485	0.00326889	0.12051	0.429526	0.21826
GO biological process	GOBP_XENOBIOTIC_METABOLIC_PROCESS	0.00363724	1.41e-05	433.31	Transient cerebral ischemia	300	39	1	133	0.286302	0.333714	3	CYP2R1;SULT2A1;UGT1A1	4.87706	0.0267239	0.302325	0.918155	0.580909
GO biological process	GOBP_INSULIN_LIKE_GROWTH_FACTOR_RECEPTOR_SIGNALING_PATHWAY	0.00371111	1.54e-05	717	Polymyalgia Rheumatica	300	19	0	50	0.286302	0.333714	0		0	1	1	1	1
Reactome	REACTOME_METABOLISM_OF_VITAMINS_AND_COFACTORS	0.00381174	1.31e-05	272.1	Hyperlipidemia	300	25	1	191	0.286302	0.198704	2	LDLR;PPCS	2.20381	0.236049	1	1	1
Reactome	REACTOME_GASTRIN_CREB_SIGNALLING_PATHWAY_VIA_PKC_AND_MAPK	0.00381566	1.29e-05	535.6	Duodenitis	300	23	1	17	0.286302	0.198704	0		0	1	1	1	1
GO biological process	GOBP_METAPHASE_CHROMOSOME_ALIGNMENT	0.00383518	1.34e-05	415.2	Chronic pulmonary heart disease	300	27	1	105	0.286302	0.33625	0		0	1	1	1	1
Reactome	REACTOME_HOMOLOGOUS_DNA_PAIRING_AND_STRAND_EXCHANGE	0.00400746	1.67e-05	184.11	Malignant neoplasm of ovary	300	21	2	43	0.290992	0.198704	3	BRCA1;BRCA2;PALB2	15.9216	0.00117394	0.10722	0.231176	0.11391
GO biological process	GOBP_TETRAPYRROLE_METABOLIC_PROCESS	0.0040291	1.41e-05	592.1	Cystitis	300	23	1	58	0.290992	0.344636	1	UGT1A1	3.63866	0.245483	0.712083	1	1
Reactome	REACTOME_METABOLISM_OF_FAT_SOLUBLE_VITAMINS	0.00407519	2.79e-05	272.1	Hyperlipidemia	300	23	2	46	0.290992	0.198704	1	LDLR	4.61145	0.200146	1	1	1
Reactome	REACTOME_KINESINS	0.00420614	1.81e-05	599.1	Urinary obstruction	300	22	1	58	0.293939	0.198704	0		0	1	1	1	1
GO biological process	GOBP_INTRINSIC_APOPTOTIC_SIGNALING_PATHWAY_IN_RESPONSE_TO_DNA_DAMAGE_BY_P53_CLASS_MEDIATOR	0.00428898	1.58e-05	204.1	Lymphoid leukemia	300	25	0	46	0.293939	0.347121	3	BRCA2;CHEK2;MSH2	14.8104	0.00142899	0.0783039	0.263621	0.130203
GO biological process	GOBP_REGULATION_OF_INTRINSIC_APOPTOTIC_SIGNALING_PATHWAY	0.00431824	1.46e-05	193	Thyroid cancer	300	26	0	170	0.293939	0.347121	4	CREB3L1;CYLD;FLCN;TREM2	5.14253	0.00934574	0.180085	0.640625	0.359006
GO biological process	GOBP_ANIMAL_ORGAN_FORMATION	0.00435509	1.36e-05	600	Hyperplasia of prostate	300	10	1	67	0.293939	0.347121	0		0	1	1	1	1
Reactome	REACTOME_ERK_MAPK_TARGETS	0.00442026	2.51e-05	618.1	Prolapse of vaginal walls	300	13	2	20	0.294306	0.200508	0		0	1	1	1	1
Reactome	REACTOME_TYPE_I_HEMIDESMOSOME_ASSEMBLY	0.00453704	1.48e-05	172.11	Melanomas of skin	300	10	1	11	0.298053	0.200508	0		0	1	1	1	1
Reactome	REACTOME_COMMON_PATHWAY_OF_FIBRIN_CLOT_FORMATION	0.00470284	1.67e-05	286.6	Defibrination syndrome	300	15	1	21	0.298416	0.20134	2	PROC;PROS1	22.1018	0.00457673	0.202262	0.496671	0.259545
GO biological process	GOBP_REGULATION_OF_ENDOTHELIAL_CELL_DIFFERENTIATION	0.00471164	1.57e-05	425.1	Primary/intrinsic cardiomyopathies	300	22	1	36	0.298416	0.360174	2	ACVRL1;PROC	12.3497	0.0131008	0.215228	0.71524	0.420097
GO biological process	GOBP_RESPONSE_TO_ARSENIC_CONTAINING_SUBSTANCE	0.00472427	1.58e-05	741.4	Joint effusions	300	19	0	29	0.298416	0.360174	0		0	1	1	1	1
GO biological process	GOBP_CHROMOSOME_SEGREGATION	0.0054456	1.97e-05	415.2	Chronic pulmonary heart disease	300	35	1	410	0.324486	0.368118	3	BRCA1;CHEK2;TTN	1.53438	0.318703	0.811317	1	1
GO biological process	GOBP_PHOSPHATIDIC_ACID_METABOLIC_PROCESS	0.00546309	2.48e-05	441.1	Acute vascular insufficiency of intestine	300	24	0	38	0.324486	0.368118	1	LPCAT4	5.61065	0.168435	0.613399	1	1
GO biological process	GOBP_NEGATIVE_REGULATION_OF_RNA_CATABOLIC_PROCESS	0.00551186	1.83e-05	416	Cardiomegaly	300	18	0	81	0.324486	0.368118	1	PARN	2.58926	0.325392	0.818616	1	1
GO biological process	GOBP_AORTA_MORPHOGENESIS	0.00555344	1.85e-05	401.1	Essential hypertension	300	9	1	34	0.324486	0.368118	1	ACVRL1	6.29187	0.152117	0.600085	1	1
GO biological process	GOBP_ANTIGEN_PROCESSING_AND_PRESENTATION_VIA_MHC_CLASS_IB	0.00555921	2.27e-05	715.2	Ankylosing spondylitis	300	16	1	22	0.324486	0.368118	1	HLA-C	9.89151	0.101239	0.556021	1	1
GO biological process	GOBP_ANTIGEN_PROCESSING_AND_PRESENTATION_OF_ENDOGENOUS_PEPTIDE_ANTIGEN	0.00558303	1.95e-05	715.2	Ankylosing spondylitis	300	13	1	23	0.324486	0.368118	1	HLA-C	9.44017	0.105592	0.556021	1	1
GO biological process	GOBP_POSITIVE_REGULATION_OF_PROTEIN_TRANSPORT	0.00563505	1.87e-05	476	Allergic rhinitis	300	12	0	249	0.324486	0.368118	5	GCK;PSEN1;SORL1;TREM2;TTN	4.40646	0.00719984	0.16396	0.583531	0.31925
GO biological process	GOBP_ACTOMYOSIN_STRUCTURE_ORGANIZATION	0.0056682	1.88e-05	425.1	Primary/intrinsic cardiomyopathies	300	14	1	205	0.324486	0.368118	4	MYBPC3;MYOC;PDLIM1;TTN	4.23899	0.0175174	0.244555	0.790683	0.482703
Hallmark	HALLMARK_GLYCOLYSIS	0.00572971	2.01e-05	427.2	Atrial fibrillation and flutter	300	24	2	186	0.324486	0.117237	1	PAM	1.11332	0.596057	0.79135	1	1
GO biological process	GOBP_RESPONSE_TO_FOOD	0.00586261	1.94e-05	574.3	Cholecystitis without cholelithiasis	300	15	0	44	0.32824	0.373821	1	FBN1	4.8261	0.192332	0.643615	1	1
Reactome	REACTOME_BIOLOGICAL_OXIDATIONS	0.00615868	2.32e-05	277.4	Disorders of bilirubin excretion	300	47	1	213	0.331938	0.241254	3	CYP2R1;SULT2A1;UGT1A1	3.00627	0.0844395	1	1	0.970648
Hallmark	HALLMARK_BILE_ACID_METABOLISM	0.00625471	2.74e-05	159.4	Malignant neoplasm of retroperitoneum and peritoneum	300	24	2	110	0.331938	0.117237	0		0	1	1	1	1
GO biological process	GOBP_FIBRINOLYSIS	0.00626369	2.16e-05	415.11	Pulmonary embolism and infarction, acute	300	17	0	27	0.331938	0.386228	1	PROS1	7.98836	0.122795	0.572663	1	1
GO biological process	GOBP_T_CELL_MEDIATED_CYTOTOXICITY	0.00627745	2.56e-05	715.2	Ankylosing spondylitis	300	21	1	56	0.331938	0.386228	2	HLA-C;MICA	7.76915	0.0300942	0.312912	0.94873	0.600799
Reactome	REACTOME_SIGNAL_ATTENUATION	0.00630228	2.11e-05	707.1	Decubitus ulcer	300	15	1	10	0.331938	0.241254	0		0	1	1	1	1
Reactome	REACTOME_CELLULAR_HEXOSE_TRANSPORT	0.00633289	2.12e-05	441.1	Acute vascular insufficiency of intestine	300	20	1	21	0.331938	0.241254	0		0	1	1	1	1
Reactome	REACTOME_TRANSCRIPTIONAL_REGULATION_BY_RUNX2	0.00643704	2.07e-05	592.1	Cystitis	300	6	1	104	0.333048	0.241254	0		0	1	1	1	1
Reactome	REACTOME_SIGNALING_BY_HIPPO	0.00651563	2.11e-05	275.3	Disorders of magnesium metabolism	300	14	1	19	0.333048	0.241254	0		0	1	1	1	1
GO biological process	GOBP_ARGININE_METABOLIC_PROCESS	0.00655686	2.23e-05	728.71	Contracture of palmar fascia [Dupuytren's disease]	300	17	0	21	0.333048	0.396464	0		0	1	1	1	1
GO biological process	GOBP_REGULATION_OF_NUCLEOCYTOPLASMIC_TRANSPORT	0.00678296	2.22e-05	378.5	Paralytic strabismus	300	12	1	114	0.341017	0.403184	2	NF1;PSEN1	3.73478	0.105389	0.556021	1	1
Hallmark	HALLMARK_COAGULATION	0.00703424	2.68e-05	459.9	Circulatory disease NEC	300	16	2	131	0.347559	0.117237	5	CFB;CFI;FBN1;PROC;PROS1	8.58867	0.00043596	0.0108989	0.130444	0.0626395
Reactome	REACTOME_FGFR1C_LIGAND_BINDING_AND_ACTIVATION	0.00705418	2.26e-05	550.2	Diaphragmatic hernia	300	8	1	13	0.347559	0.254322	0		0	1	1	1	1
GO biological process	GOBP_REGULATION_OF_DNA_TEMPLATED_DNA_REPLICATION	0.00716887	2.4e-05	149.1	Cancer of oropharynx	300	14	0	41	0.349713	0.413342	0		0	1	1	1	1
GO biological process	GOBP_HEART_FORMATION	0.00732063	1.93e-05	600	Hyperplasia of prostate	300	8	1	33	0.35162	0.413342	0		0	1	1	1	1
GO biological process	GOBP_LEUKOCYTE_MEDIATED_CYTOTOXICITY	0.00738785	2.54e-05	715.2	Ankylosing spondylitis	300	26	1	146	0.35162	0.413342	2	HLA-C;MICA	2.89971	0.157307	0.61026	1	1
GO biological process	GOBP_ATP_METABOLIC_PROCESS	0.0074388	2.48e-05	274.1	Gout	300	19	1	192	0.35162	0.413342	5	FLCN;GCK;MYH7;PSEN1;TREM2	5.76726	0.00240132	0.1027	0.365091	0.181227
Reactome	REACTOME_UPTAKE_AND_ACTIONS_OF_BACTERIAL_TOXINS	0.00759	2.64e-05	165.1	Cancer of bronchus; lung	300	27	1	28	0.35162	0.265877	0		0	1	1	1	1
GO biological process	GOBP_NUCLEOSIDE_DIPHOSPHATE_METABOLIC_PROCESS	0.00759083	2.54e-05	274.1	Gout	300	15	1	128	0.35162	0.413342	3	FLCN;GCK;PSEN1	5.07386	0.0242111	0.283028	0.881471	0.551973
GO biological process	GOBP_NEGATIVE_REGULATION_OF_TELOMERE_MAINTENANCE	0.00768216	2.44e-05	185	Cancer of prostate	300	23	0	37	0.35162	0.413342	0		0	1	1	1	1
Reactome	REACTOME_RNA_POLYMERASE_II_TRANSCRIBES_SNRNA_GENES	0.00776282	2.87e-05	366	Cataract	300	21	1	74	0.35162	0.265877	0		0	1	1	1	1
GO biological process	GOBP_CARDIAC_CONDUCTION_SYSTEM_DEVELOPMENT	0.0077789	2.51e-05	427.2	Atrial fibrillation and flutter	300	13	1	37	0.35162	0.413342	0		0	1	1	1	1
GO biological process	GOBP_PROTEINOGENIC_AMINO_ACID_METABOLIC_PROCESS	0.0079692	3.19e-05	228	Hemangioma and lymphangioma, any site	300	32	0	151	0.356948	0.417134	0		0	1	1	1	1
GO biological process	GOBP_RESPONSE_TO_THYROID_HORMONE	0.00824162	2.99e-05	596.5	Functional disorders of bladder	300	20	0	21	0.361991	0.418701	0		0	1	1	1	1
GO biological process	GOBP_PURINE_NUCLEOTIDE_CATABOLIC_PROCESS	0.00825898	2.84e-05	274.1	Gout	300	23	1	133	0.361991	0.418701	3	FLCN;GCK;PSEN1	4.87706	0.0267239	0.302325	0.918155	0.580909
GO biological process	GOBP_PYRIMIDINE_CONTAINING_COMPOUND_CATABOLIC_PROCESS	0.00837921	2.86e-05	440.2	Atherosclerosis of the extremities	300	22	0	34	0.361991	0.418701	0		0	1	1	1	1
Reactome	REACTOME_TERMINATION_OF_TRANSLESION_DNA_SYNTHESIS	0.0084076	2.99e-05	709.2	Sicca syndrome	300	24	1	32	0.361991	0.279374	1	POLD3	6.69829	0.14384	1	1	1
GO biological process	GOBP_PALLIUM_DEVELOPMENT	0.00855997	2.27e-05	191.1	Cancer of brain and nervous system	300	5	0	185	0.361991	0.418701	2	NF1;PSEN1	2.27695	0.225345	0.679523	1	1
Reactome	REACTOME_GLUCONEOGENESIS	0.00856474	3e-05	531.2	Gastric ulcer	300	24	1	24	0.361991	0.279374	0		0	1	1	1	1
GO biological process	GOBP_TRNA_PROCESSING	0.00859609	3.46e-05	159.3	Malignant neoplasm of gallbladder and extrahepatic bile ducts	300	36	0	123	0.361991	0.418701	0		0	1	1	1	1
GO biological process	GOBP_SMALL_MOLECULE_BIOSYNTHETIC_PROCESS	0.00885593	5.48e-05	38.2	Gram positive septicemia	300	46	0	570	0.369772	0.425448	3	BRCA1;CYP2R1;GCK	1.09159	0.523594	1	1	1
Reactome	REACTOME_PLASMA_LIPOPROTEIN_ASSEMBLY_REMODELING_AND_CLEARANCE	0.00902726	3.22e-05	272.1	Hyperlipidemia	300	20	1	74	0.373759	0.281943	2	AP2A1;LDLR	5.82155	0.0499305	1	1	0.756321
Reactome	REACTOME_EICOSANOIDS	0.00913818	3.3e-05	456	Chronic venous insufficiency [CVI]	300	32	1	12	0.375199	0.281943	0		0	1	1	1	1
GO biological process	GOBP_MAMMARY_GLAND_DUCT_MORPHOGENESIS	0.00927116	2.92e-05	427.2	Atrial fibrillation and flutter	300	6	1	32	0.375985	0.438902	1	LRP5	6.69829	0.14384	0.589499	1	1
Reactome	REACTOME_AFLATOXIN_ACTIVATION_AND_DETOXIFICATION	0.0093566	4.37e-05	743.1	Osteoporosis	300	24	1	17	0.375985	0.281943	0		0	1	1	1	1
GO biological process	GOBP_AORTA_DEVELOPMENT	0.00938626	2.82e-05	401.1	Essential hypertension	300	12	1	65	0.375985	0.438902	2	ACVRL1;PKD2	6.65616	0.0395316	0.359076	1	0.678599
Reactome	REACTOME_IMMUNOREGULATORY_INTERACTIONS_BETWEEN_A_LYMPHOID_AND_A_NON_LYMPHOID_CELL	0.00951196	3.34e-05	455	Hemorrhoids	300	25	1	125	0.37658	0.281943	3	HLA-C;MICA;TREM2	5.07386	0.0242111	0.668231	0.881471	0.551973
GO biological process	GOBP_RETROGRADE_VESICLE_MEDIATED_TRANSPORT_GOLGI_TO_ENDOPLASMIC_RETICULUM	0.00955399	3.13e-05	454.1	Varicose veins of lower extremity	300	11	0	50	0.37658	0.439576	0		0	1	1	1	1
Reactome	REACTOME_ARACHIDONATE_METABOLISM	0.00986755	4.17e-05	587	Kidney replaced by transpant	300	44	1	56	0.383988	0.281943	0		0	1	1	1	1
GO biological process	GOBP_REGULATION_OF_MICROTUBULE_BASED_MOVEMENT	0.00992041	3.57e-05	605	Erectile dysfunction [ED]	300	18	0	54	0.383988	0.439576	0		0	1	1	1	1
GO biological process	GOBP_ATTACHMENT_OF_SPINDLE_MICROTUBULES_TO_KINETOCHORE	0.0100565	3.56e-05	415.2	Chronic pulmonary heart disease	300	31	1	55	0.383988	0.439576	0		0	1	1	1	1
GO biological process	GOBP_NEUTRAL_LIPID_CATABOLIC_PROCESS	0.0101667	4.86e-05	615	Endometriosis	300	23	0	42	0.383988	0.439576	1	SORL1	5.06286	0.184443	0.639804	1	1
Reactome	REACTOME_REGULATION_OF_GLYCOLYSIS_BY_FRUCTOSE_2_6_BISPHOSPHATE_METABOLISM	0.0101857	4.39e-05	289.4	Lymphadenitis	300	23	0	11	0.383988	0.281943	0		0	1	1	1	1
Reactome	REACTOME_POST_TRANSLATIONAL_MODIFICATION_SYNTHESIS_OF_GPI_ANCHORED_PROTEINS	0.0102336	4.34e-05	41.4	E. coli	300	17	0	90	0.383988	0.281943	0		0	1	1	1	1
Reactome	REACTOME_RIBAVIRIN_ADME	0.0102899	4.27e-05	379.5	Disorders of iris and ciliary body	300	29	0	11	0.383988	0.281943	0		0	1	1	1	1
GO biological process	GOBP_MITOTIC_CELL_CYCLE_CHECKPOINT_SIGNALING	0.0103654	4.71e-05	448	Disease of capillaries	300	32	0	131	0.383988	0.439576	5	BRCA1;CHEK2;MDC1;MSH2;PPP1R10	8.58867	0.00043596	0.0402343	0.130444	0.0626395
GO biological process	GOBP_REGULATION_OF_VIRAL_LIFE_CYCLE	0.0106473	3.6e-05	289.5	Diseases of spleen	300	18	0	111	0.385485	0.439576	1	CD209	1.8801	0.417166	0.949057	1	1
Reactome	REACTOME_RESOLUTION_OF_AP_SITES_VIA_THE_MULTIPLE_NUCLEOTIDE_PATCH_REPLACEMENT_PATHWAY	0.0108775	4.62e-05	480.3	Pneumonia due to fungus (mycoses)	300	28	1	24	0.385485	0.287765	1	POLD3	9.03182	0.109924	1	1	1
GO biological process	GOBP_MAINTENANCE_OF_SYNAPSE_STRUCTURE	0.0109629	3.6e-05	411.3	Angina pectoris	300	13	0	30	0.385485	0.439576	0		0	1	1	1	1
GO biological process	GOBP_POSITIVE_REGULATION_OF_STEM_CELL_PROLIFERATION	0.0110293	3.26e-05	454.1	Varicose veins of lower extremity	300	11	0	45	0.385485	0.439576	0		0	1	1	1	1
GO biological process	GOBP_POSITIVE_REGULATION_OF_VIRAL_LIFE_CYCLE	0.0110574	5.92e-05	599.1	Urinary obstruction	300	18	0	24	0.385485	0.439576	1	CD209	9.03182	0.109924	0.562777	1	1
Reactome	REACTOME_POSTMITOTIC_NUCLEAR_PORE_COMPLEX_NPC_REFORMATION	0.0111784	4.32e-05	286.6	Defibrination syndrome	300	9	2	27	0.385485	0.287765	0		0	1	1	1	1
Reactome	REACTOME_CLASS_I_PEROXISOMAL_MEMBRANE_PROTEIN_IMPORT	0.0112435	4.23e-05	594.3	Calculus of ureter	300	17	0	19	0.385485	0.287765	0		0	1	1	1	1
GO biological process	GOBP_ISOPRENOID_METABOLIC_PROCESS	0.0113018	6.11e-05	286.6	Defibrination syndrome	300	23	0	117	0.385485	0.439576	2	LDLR;UGT1A1	3.60542	0.11159	0.565534	1	1
Reactome	REACTOME_CHROMOSOME_MAINTENANCE	0.0113426	4.25e-05	577.3	Cyst and pseudocyst of pancreas	300	27	1	87	0.385485	0.287765	2	CCNA1;POLD3	4.9287	0.0664526	1	1	0.866872
GO biological process	GOBP_RESPONSE_TO_TUMOR_CELL	0.0115035	4.12e-05	535.6	Duodenitis	300	18	0	47	0.385485	0.439576	1	MICA	4.51055	0.204025	0.651798	1	1
GO biological process	GOBP_RESPONSE_TO_INTERLEUKIN_1	0.011627	3.75e-05	331.1	Hydrocephalus	300	9	0	106	0.385485	0.439576	0		0	1	1	1	1
GO biological process	GOBP_REGULATION_OF_T_CELL_MEDIATED_CYTOTOXICITY	0.0116315	4.08e-05	715.2	Ankylosing spondylitis	300	11	1	46	0.385485	0.439576	1	HLA-C	4.61145	0.200146	0.645733	1	1
GO biological process	GOBP_RNA_3_END_PROCESSING	0.0116324	3.46e-05	430.1	Subarachnoid hemorrhage	300	24	1	81	0.385485	0.439576	1	PARN	2.58926	0.325392	0.818616	1	1
GO biological process	GOBP_NUCLEOSIDE_DIPHOSPHATE_CATABOLIC_PROCESS	0.0116361	4.01e-05	274.1	Gout	300	15	1	104	0.385485	0.439576	3	FLCN;GCK;PSEN1	6.28727	0.0140239	0.223553	0.729951	0.430306
GO biological process	GOBP_SOMATIC_DIVERSIFICATION_OF_IMMUNE_RECEPTORS	0.0116596	4.18e-05	153.2	Colon cancer	300	17	0	74	0.385485	0.439576	2	MSH2;MSH6	5.82155	0.0499305	0.40162	1	0.756321
Reactome	REACTOME_HDR_THROUGH_HOMOLOGOUS_RECOMBINATION_HRR	0.0118052	4.63e-05	577.3	Cyst and pseudocyst of pancreas	300	28	1	69	0.385485	0.294056	4	BRCA1;BRCA2;PALB2;POLD3	13.1962	0.0003479	0.047662	0.114182	0.055012
GO biological process	GOBP_NEURON_APOPTOTIC_PROCESS	0.0120007	3.73e-05	272.1	Hyperlipidemia	300	8	0	293	0.385485	0.439576	5	CASP7;MSH2;NF1;PSEN1;TREM2	3.72447	0.0138663	0.22205	0.728383	0.429437
Reactome	REACTOME_METHYLATION	0.0121061	3.46e-05	323	Encephalitis	300	19	1	14	0.385485	0.295489	0		0	1	1	1	1
GO biological process	GOBP_POSITIVE_REGULATION_OF_GLUCONEOGENESIS	0.0121203	5.19e-05	394.7	Disease of tricuspid valve	300	18	0	21	0.385485	0.439576	0		0	1	1	1	1
GO biological process	GOBP_CYTOKINE_MEDIATED_SIGNALING_PATHWAY	0.0121609	3.78e-05	433.31	Transient cerebral ischemia	300	16	0	504	0.385485	0.439576	3	CYLD;METTL3;TREM2	1.23999	0.442013	0.98798	1	1
GO biological process	GOBP_TRNA_MODIFICATION	0.0122169	5.58e-05	159.3	Malignant neoplasm of gallbladder and extrahepatic bile ducts	300	42	0	87	0.385485	0.439576	0		0	1	1	1	1
GO biological process	GOBP_STEROL_TRANSPORT	0.0122199	5e-05	411.4	Coronary atherosclerosis	300	18	0	114	0.385485	0.439576	2	LDLR;TREM2	3.73478	0.105389	0.556021	1	1
GO biological process	GOBP_CELLULAR_RESPONSE_TO_INSULIN_STIMULUS	0.0122398	4.5e-05	270.32	Paraproteinemia	300	28	0	206	0.385485	0.439576	3	GCK;SLC22A12;SORL1	3.11112	0.0781633	0.520468	1	0.938059
GO biological process	GOBP_GLYCEROLIPID_METABOLIC_PROCESS	0.0122836	4.43e-05	444.1	Arterial embolism and thrombosis of lower extremity artery	300	26	0	359	0.385485	0.439576	4	LDLR;LPCAT4;SLC44A4;SORL1	2.37989	0.0963338	0.547914	1	1
Reactome	REACTOME_SIGNALING_BY_FLT3_FUSION_PROTEINS	0.0123931	4.16e-05	618.2	Uterine/Uterovaginal prolapse	300	14	0	19	0.386462	0.295489	0		0	1	1	1	1
Reactome	REACTOME_RHO_GTPASES_ACTIVATE_IQGAPS	0.012633	4.43e-05	426.3	Bundle branch block	300	34	0	30	0.388182	0.295489	1	MEN1	7.162	0.135483	1	1	1
GO biological process	GOBP_TRANSEPITHELIAL_TRANSPORT	0.0126797	4.07e-05	443.9	Peripheral vascular disease, unspecified	300	15	0	36	0.388182	0.443244	1	ABCG2	5.93178	0.160316	0.611062	1	1
Reactome	REACTOME_ACYL_CHAIN_REMODELLING_OF_PG	0.0127255	4.43e-05	456	Chronic venous insufficiency [CVI]	300	13	1	18	0.388182	0.295489	1	LPCAT4	12.2207	0.0836177	1	1	0.967105
GO biological process	GOBP_PEPTIDYL_SERINE_MODIFICATION	0.0128474	4.27e-05	531.2	Gastric ulcer	300	14	0	86	0.388182	0.443244	1	PKD1	2.43631	0.341624	0.843121	1	1
GO biological process	GOBP_CELL_MORPHOGENESIS_INVOLVED_IN_NEURON_DIFFERENTIATION	0.0128861	2.86e-05	599.1	Urinary obstruction	300	7	0	565	0.388182	0.443244	2	PSEN1;SPP1	0.724658	0.762796	1	1	1
GO biological process	GOBP_CYTOPLASMIC_TRANSLATIONAL_INITIATION	0.012921	5.76e-05	261.4	Vitamin D deficiency	300	34	0	43	0.388182	0.443244	1	METTL3	4.94217	0.188397	0.643615	1	1
GO biological process	GOBP_OUTFLOW_TRACT_SEPTUM_MORPHOGENESIS	0.013018	3.11e-05	401.1	Essential hypertension	300	11	1	28	0.388726	0.443244	0		0	1	1	1	1
GO biological process	GOBP_PROTEIN_O_LINKED_GLYCOSYLATION	0.0132258	5.69e-05	455	Hemorrhoids	300	27	0	94	0.390542	0.44599	1	TMTC2	2.22578	0.366795	0.875663	1	1
GO biological process	GOBP_ALPHA_AMINO_ACID_METABOLIC_PROCESS	0.0134405	5.85e-05	228	Hemangioma and lymphangioma, any site	300	29	0	186	0.390542	0.446901	0		0	1	1	1	1
Reactome	REACTOME_TELOMERE_C_STRAND_SYNTHESIS_INITIATION	0.0134482	4.91e-05	155.1	Malignant neoplasm of liver, primary	300	35	0	12	0.390542	0.298203	0		0	1	1	1	1
GO biological process	GOBP_MISMATCH_REPAIR	0.013556	4.72e-05	153.2	Colon cancer	300	21	0	32	0.390542	0.446901	3	MSH2;MSH6;POLD3	21.9629	0.00049028	0.0429854	0.139186	0.0669066
GO biological process	GOBP_REGULATION_OF_NEUROTRANSMITTER_SECRETION	0.0136351	4.04e-05	444.1	Arterial embolism and thrombosis of lower extremity artery	300	12	0	85	0.390542	0.446901	1	NF1	2.46544	0.338409	0.839915	1	1
Reactome	REACTOME_INTERACTIONS_OF_REV_WITH_HOST_CELLULAR_PROTEINS	0.0136411	4.72e-05	580.3	Nephritis and nephropathy without mention of glomerulonephritis	300	17	1	36	0.390542	0.298203	0		0	1	1	1	1
Reactome	REACTOME_VITAMIN_D_CALCIFEROL_METABOLISM	0.013699	5.69e-05	204.2	Myeloid leukemia	300	25	0	12	0.390542	0.298203	1	CYP2R1	18.8879	0.0565434	1	1	0.80075
Reactome	REACTOME_TP53_REGULATES_TRANSCRIPTION_OF_CASPASE_ACTIVATORS_AND_CASPASES	0.013713	8.71e-05	185	Cancer of prostate	300	23	0	12	0.390542	0.298203	0		0	1	1	1	1
GO biological process	GOBP_TOLL_LIKE_RECEPTOR_SIGNALING_PATHWAY	0.0140451	4.46e-05	605	Erectile dysfunction [ED]	300	17	0	73	0.393277	0.44841	0		0	1	1	1	1
Reactome	REACTOME_ERYTHROPOIETIN_ACTIVATES_RAS	0.0141927	6.56e-05	579.2	Splenomegaly	300	23	0	14	0.393277	0.303813	0		0	1	1	1	1
GO biological process	GOBP_NEGATIVE_REGULATION_OF_FATTY_ACID_METABOLIC_PROCESS	0.014201	7.84e-05	277.4	Disorders of bilirubin excretion	300	36	0	42	0.393277	0.44841	2	BRCA1;UGT1A1	10.4959	0.0175728	0.244555	0.791496	0.482703
GO biological process	GOBP_POSITIVE_REGULATION_OF_PATTERN_RECOGNITION_RECEPTOR_SIGNALING_PATHWAY	0.0142019	4.59e-05	375	Disorders of lacrimal system	300	17	0	72	0.393277	0.44841	0		0	1	1	1	1
GO biological process	GOBP_RESPONSE_TO_UV_B	0.0142081	4.72e-05	556	Ulceration of the lower GI tract	300	20	0	21	0.393277	0.44841	1	MSH2	10.3899	0.0968653	0.547914	1	1
GO biological process	GOBP_POSITIVE_REGULATION_OF_CELL_KILLING	0.0143205	4.95e-05	715.2	Ankylosing spondylitis	300	16	1	69	0.394173	0.44841	1	HLA-C	3.04806	0.284804	0.763032	1	1
Reactome	REACTOME_VISUAL_PHOTOTRANSDUCTION	0.0146326	4.44e-05	440.9	Atherosclerosis of aorta	300	20	1	92	0.39905	0.304299	1	LDLR	2.27493	0.360593	1	1	1
Reactome	REACTOME_DNA_STRAND_ELONGATION	0.0146596	0.00014424	530.12	Ulcer of esophagus	300	19	0	31	0.39905	0.304299	1	POLD3	6.92082	0.139671	1	1	1
GO biological process	GOBP_LEUKOCYTE_HOMEOSTASIS	0.0149116	5.18e-05	618.1	Prolapse of vaginal walls	300	20	0	109	0.401058	0.455275	1	NF1	1.91511	0.411452	0.942497	1	1
GO biological process	GOBP_HOMOPHILIC_CELL_ADHESION_VIA_PLASMA_MEMBRANE_ADHESION_MOLECULES	0.0149427	5.82e-05	569.1	Toxic gastroenteritis and colitis	300	16	0	163	0.401058	0.455275	1	PKD1	1.27299	0.547917	1	1	1
GO biological process	GOBP_RETINOIC_ACID_RECEPTOR_SIGNALING_PATHWAY	0.0149997	5.14e-05	440.2	Atherosclerosis of the extremities	300	22	0	38	0.401058	0.455275	0		0	1	1	1	1
GO biological process	GOBP_STRIATED_MUSCLE_CELL_DIFFERENTIATION	0.015059	3.95e-05	427.2	Atrial fibrillation and flutter	300	9	1	297	0.401058	0.455275	5	ADAM12;CASP7;MYBPC3;RPL3L;TTN	3.67274	0.0146263	0.227975	0.743403	0.441091
GO biological process	GOBP_SNRNA_PROCESSING	0.0152068	5.52e-05	430.1	Subarachnoid hemorrhage	300	28	1	32	0.402817	0.455814	0		0	1	1	1	1
GO biological process	GOBP_CELLULAR_RESPONSE_TO_INTERFERON_BETA	0.0153494	4.52e-05	411.2	Myocardial infarction	300	23	0	27	0.404421	0.45619	1	DDX41	7.98836	0.122795	0.572663	1	1
GO biological process	GOBP_REGULATION_OF_ENDOPLASMIC_RETICULUM_UNFOLDED_PROTEIN_RESPONSE	0.0155537	5.42e-05	227.3	Benign neoplasm of pituitary gland and craniopharyngeal duct (pouch)	300	20	0	35	0.407624	0.458378	0		0	1	1	1	1
Reactome	REACTOME_PCNA_DEPENDENT_LONG_PATCH_BASE_EXCISION_REPAIR	0.0156841	7e-05	480.3	Pneumonia due to fungus (mycoses)	300	24	1	21	0.408415	0.320704	1	POLD3	10.3899	0.0968653	1	1	1
GO biological process	GOBP_ACUTE_INFLAMMATORY_RESPONSE_TO_ANTIGENIC_STIMULUS	0.0157497	5.27e-05	496.3	Bronchiectasis	300	15	0	27	0.408415	0.460285	0		0	1	1	1	1
GO biological process	GOBP_ALPHA_AMINO_ACID_BIOSYNTHETIC_PROCESS	0.0159725	6.83e-05	291.4	Specific nonpsychotic mental disorders due to brain damage	300	18	0	51	0.410944	0.461352	0		0	1	1	1	1
Reactome	REACTOME_METABOLISM_OF_POLYAMINES	0.0160578	5.13e-05	592.1	Cystitis	300	6	1	44	0.410944	0.323517	0		0	1	1	1	1
GO biological process	GOBP_NEGATIVE_REGULATION_OF_SMALL_GTPASE_MEDIATED_SIGNAL_TRANSDUCTION	0.0161072	4.88e-05	395.1	Nonrheumatic mitral valve disorders	300	10	0	62	0.410944	0.461352	3	FLCN;MYOC;NF1	10.7869	0.00336755	0.12051	0.437353	0.222143
GO biological process	GOBP_REGULATION_OF_COAGULATION	0.0161809	7.47e-05	459.9	Circulatory disease NEC	300	17	0	75	0.410944	0.461352	3	PROC;PROS1;PSEN1	8.83284	0.00574756	0.149654	0.540763	0.293126
GO biological process	GOBP_NEGATIVE_REGULATION_OF_TELOMERE_MAINTENANCE_VIA_TELOMERE_LENGTHENING	0.0164817	6.19e-05	185	Cancer of prostate	300	23	0	28	0.416436	0.466138	0		0	1	1	1	1
GO biological process	GOBP_TERPENOID_METABOLIC_PROCESS	0.0168798	8.38e-05	253.1	Pituitary hyperfunction	300	25	0	99	0.424319	0.473284	2	LDLR;UGT1A1	4.2714	0.0845087	0.540825	1	0.970648
Reactome	REACTOME_SIGNALING_BY_PDGFRA_TRANSMEMBRANE_JUXTAMEMBRANE_AND_KINASE_DOMAIN_MUTANTS	0.0170758	9.24e-05	535.6	Duodenitis	300	28	0	12	0.427069	0.339042	0		0	1	1	1	1
GO biological process	GOBP_LIVER_REGENERATION	0.0172508	5.54e-05	411.4	Coronary atherosclerosis	300	9	0	27	0.428097	0.473284	0		0	1	1	1	1
GO biological process	GOBP_PORPHYRIN_CONTAINING_COMPOUND_METABOLIC_PROCESS	0.0172907	6.38e-05	592.1	Cystitis	300	16	0	48	0.428097	0.473284	1	UGT1A1	4.41509	0.207885	0.657396	1	1
GO biological process	GOBP_VENTRICULAR_SEPTUM_DEVELOPMENT	0.0174762	5.48e-05	599.4	Urinary incontinence	300	15	0	75	0.430242	0.473284	0		0	1	1	1	1
GO biological process	GOBP_CAMERA_TYPE_EYE_MORPHOGENESIS	0.01767	6.08e-05	711.1	Pyogenic arthritis	300	14	0	137	0.430242	0.473284	2	LRP5;NF1	3.09453	0.142227	0.589499	1	1
GO biological process	GOBP_ASTROCYTE_DIFFERENTIATION	0.0177486	5.78e-05	411.4	Coronary atherosclerosis	300	13	0	85	0.430242	0.473284	4	LDLR;NF1;PSEN1;TREM2	10.5866	0.00076833	0.0540159	0.182751	0.0904022
GO biological process	GOBP_POSITIVE_REGULATION_OF_VIRAL_PROCESS	0.0177909	9.52e-05	189.1	Cancer of kidney and renal pelvis	300	23	0	62	0.430242	0.473284	1	CD209	3.39914	0.260023	0.731862	1	1
GO biological process	GOBP_MULTICELLULAR_ORGANISMAL_LEVEL_WATER_HOMEOSTASIS	0.0178139	5.31e-05	695.7	Prurigo and Lichen	300	21	0	33	0.430242	0.473284	0		0	1	1	1	1
Reactome	REACTOME_ASSEMBLY_OF_THE_HIV_VIRION	0.0180219	6.62e-05	427.8	Sinoatrial node dysfunction (Bradycardia)	300	22	0	16	0.433142	0.352715	0		0	1	1	1	1
GO biological process	GOBP_SIGNAL_TRANSDUCTION_INVOLVED_IN_REGULATION_OF_GENE_EXPRESSION	0.0181225	5.41e-05	300.1	Anxiety disorder	300	12	0	29	0.433445	0.477862	0		0	1	1	1	1
GO biological process	GOBP_COLLAGEN_METABOLIC_PROCESS	0.0186168	7.14e-05	743.1	Osteoporosis	300	15	0	106	0.440765	0.487232	1	CREB3L1	1.97014	0.402777	0.929914	1	1
GO biological process	GOBP_INTRINSIC_APOPTOTIC_SIGNALING_PATHWAY_IN_RESPONSE_TO_DNA_DAMAGE	0.0187832	6.04e-05	204.1	Lymphoid leukemia	300	19	0	108	0.440765	0.487946	5	BRCA1;BRCA2;CHEK2;MSH2;MSH6	10.5138	0.00017813	0.0241163	0.0769585	0.0378373
Reactome	REACTOME_DEFENSINS	0.0190204	5.97e-05	531.1	Hemorrhage from gastrointestinal ulcer	300	14	0	48	0.440765	0.358873	0		0	1	1	1	1
GO biological process	GOBP_L_AMINO_ACID_CATABOLIC_PROCESS	0.0190535	0.00011526	446.9	Arteritis NOS	300	30	0	75	0.440765	0.488	0		0	1	1	1	1
GO biological process	GOBP_ACTIVATED_T_CELL_PROLIFERATION	0.0192653	6.81e-05	531.1	Hemorrhage from gastrointestinal ulcer	300	14	0	46	0.440765	0.488	1	BTN2A2	4.61145	0.200146	0.645733	1	1
GO biological process	GOBP_REGULATION_OF_RESPIRATORY_GASEOUS_EXCHANGE	0.0193394	6.42e-05	367.1	Myopia	300	12	0	21	0.440765	0.488	0		0	1	1	1	1
GO biological process	GOBP_PROTEIN_INSERTION_INTO_ER_MEMBRANE	0.0194218	6.79e-05	427.12	Paroxysmal ventricular tachycardia	300	21	0	26	0.440765	0.488	0		0	1	1	1	1
Hallmark	HALLMARK_REACTIVE_OXYGEN_SPECIES_PATHWAY	0.0194367	6.69e-05	456	Chronic venous insufficiency [CVI]	300	7	1	47	0.440765	0.242959	1	PDLIM1	4.51055	0.204025	0.532592	1	1
Reactome	REACTOME_CASPASE_MEDIATED_CLEAVAGE_OF_CYTOSKELETAL_PROTEINS	0.0197183	6.87e-05	253.1	Pituitary hyperfunction	300	19	0	12	0.440765	0.358873	1	CASP7	18.8879	0.0565434	1	1	0.80075
GO biological process	GOBP_REGULATION_OF_PROTEIN_SUMOYLATION	0.0197352	6.18e-05	252.1	Hyperparathyroidism	300	11	0	21	0.440765	0.488	0		0	1	1	1	1
Reactome	REACTOME_PURINE_SALVAGE	0.0197607	8.43e-05	709.2	Sicca syndrome	300	24	1	11	0.440765	0.358873	0		0	1	1	1	1
GO biological process	GOBP_PHOSPHOLIPID_TRANSPORT	0.0198562	8.96e-05	153.3	Malignant neoplasm of rectum, rectosigmoid junction, and anus	300	21	0	102	0.440765	0.488	1	LDLR	2.0486	0.391014	0.90934	1	1
Reactome	REACTOME_SPHINGOLIPID_DE_NOVO_BIOSYNTHESIS	0.0198856	7.03e-05	433.5	Cerebral aneurysm	300	16	0	36	0.440765	0.358873	1	ABCG2	5.93178	0.160316	1	1	1
GO biological process	GOBP_NEGATIVE_REGULATION_OF_LEUKOCYTE_PROLIFERATION	0.0198942	6.16e-05	244	Hypothyroidism	300	7	0	99	0.440765	0.488	2	BTN2A2;NF1	4.31569	0.083071	0.535533	1	0.964666
Reactome	REACTOME_REGULATION_OF_MECP2_EXPRESSION_AND_ACTIVITY	0.0199223	6.01e-05	722.6	Degeneration of intervertebral disc	300	8	1	29	0.440765	0.358873	1	TNRC6B	7.41754	0.131274	1	1	1
GO biological process	GOBP_NUCLEOBASE_CONTAINING_SMALL_MOLECULE_METABOLIC_PROCESS	0.0200225	0.00016394	596.5	Functional disorders of bladder	300	34	0	605	0.440765	0.488	7	FLCN;GCK;MYH7;PPCS;PSEN1;SULT2A1;TREM2	2.52804	0.0272349	0.304267	0.922306	0.581682
GO biological process	GOBP_NEGATIVE_REGULATION_OF_WOUND_HEALING	0.0201186	8.23e-05	459.9	Circulatory disease NEC	300	12	0	69	0.440765	0.488	2	PROC;PROS1	6.25757	0.0440406	0.374879	1	0.711457
Reactome	REACTOME_CALNEXIN_CALRETICULIN_CYCLE	0.0201416	9.1e-05	427.8	Sinoatrial node dysfunction (Bradycardia)	300	27	0	25	0.440765	0.358873	0		0	1	1	1	1
Reactome	REACTOME_PEROXISOMAL_LIPID_METABOLISM	0.0201702	6.34e-05	255.2	Adrenal hypofunction	300	27	0	27	0.440765	0.358873	0		0	1	1	1	1
GO biological process	GOBP_NEUTRAL_AMINO_ACID_TRANSPORT	0.0202228	7.01e-05	471	Nasal polyps	300	21	0	55	0.440765	0.488	0		0	1	1	1	1
GO biological process	GOBP_REGULATION_OF_TRANS_SYNAPTIC_SIGNALING	0.0204347	2.04e-05	740.1	Osteoarthritis; localized	300	8	1	484	0.440765	0.488	2	NF1;PSEN1	0.850295	0.683287	1	1	1
Reactome	REACTOME_REGULATION_OF_RUNX3_EXPRESSION_AND_ACTIVITY	0.0204712	6.36e-05	592.1	Cystitis	300	6	1	45	0.440765	0.359558	0		0	1	1	1	1
GO biological process	GOBP_POSITIVE_REGULATION_OF_LAMELLIPODIUM_ASSEMBLY	0.0204862	6.51e-05	202.2	Non-Hodgkins lymphoma	300	9	0	27	0.440765	0.488	0		0	1	1	1	1
GO biological process	GOBP_MUSCLE_CELL_MIGRATION	0.0207753	7.08e-05	600	Hyperplasia of prostate	300	20	0	81	0.445042	0.488	2	NF1;SORL1	5.30464	0.0586207	0.439279	1	0.814855
GO biological process	GOBP_GLYCOSYL_COMPOUND_METABOLIC_PROCESS	0.0212364	0.00014183	289.5	Diseases of spleen	300	35	0	67	0.448384	0.488	0		0	1	1	1	1
GO biological process	GOBP_POSITIVE_REGULATION_OF_MYELOID_LEUKOCYTE_DIFFERENTIATION	0.0212743	6.53e-05	327.3	Sleep apnea	300	15	0	61	0.448384	0.488	1	TREM2	3.45594	0.256414	0.726204	1	1
GO biological process	GOBP_SIGNALING_RECEPTOR_LIGAND_PRECURSOR_PROCESSING	0.0213122	8.58e-05	379.2	Disorders of vitreous body	300	18	0	42	0.448384	0.488	0		0	1	1	1	1
GO biological process	GOBP_MITOTIC_NUCLEAR_DIVISION	0.0213591	7.92e-05	599.1	Urinary obstruction	300	16	0	275	0.448384	0.488	3	CHEK2;LRP5;TTN	2.31318	0.148326	0.597221	1	1
GO biological process	GOBP_INFLAMMASOME_MEDIATED_SIGNALING_PATHWAY	0.0213985	9.49e-05	394.2	Mitral valve disease	300	18	0	51	0.448384	0.488	1	TREM2	4.14931	0.219355	0.666617	1	1
GO biological process	GOBP_AMIDE_METABOLIC_PROCESS	0.0215436	0.00017416	427.11	Paroxysmal supraventricular tachycardia	300	32	0	441	0.448384	0.488	6	LDLR;PAM;PPCS;PSEN1;SORL1;TREM2	2.97016	0.0200771	0.260779	0.830111	0.513636
GO biological process	GOBP_LEUKOCYTE_CHEMOTAXIS	0.0215683	6.7e-05	334.2	Anterior horn cell disease	300	8	0	224	0.448384	0.488	0		0	1	1	1	1
GO biological process	GOBP_SECONDARY_ALCOHOL_METABOLIC_PROCESS	0.0218582	0.00010881	440.9	Atherosclerosis of aorta	300	36	0	150	0.452501	0.490812	4	CYP2R1;LDLR;LRP5;SULT2A1	5.8531	0.00606271	0.150794	0.549603	0.299024
Reactome	REACTOME_SYNTHESIS_OF_PROSTAGLANDINS_PG_AND_THROMBOXANES_TX	0.0221078	8.5e-05	577.1	Acute pancreatitis	300	25	0	14	0.453129	0.3833	0		0	1	1	1	1
GO biological process	GOBP_REGULATION_OF_SKELETAL_MUSCLE_CELL_DIFFERENTIATION	0.0222342	0.00012876	604.1	Redundant prepuce and phimosis/BXO	300	17	0	21	0.453129	0.490812	0		0	1	1	1	1
GO biological process	GOBP_NEGATIVE_REGULATION_OF_RAS_PROTEIN_SIGNAL_TRANSDUCTION	0.0222432	7.95e-05	695.7	Prurigo and Lichen	300	17	0	23	0.453129	0.490812	1	NF1	9.44017	0.105592	0.556021	1	1
GO biological process	GOBP_AMYLOID_BETA_CLEARANCE	0.0223433	6.63e-05	290.11	Alzheimer's disease	300	12	0	40	0.453129	0.490812	2	LDLR;TREM2	11.0495	0.0160191	0.237283	0.768525	0.460775
Reactome	REACTOME_SYNTHESIS_OF_PA	0.0223825	8.18e-05	262	Mineral deficiency NEC	300	14	0	39	0.453129	0.3833	1	LPCAT4	5.46354	0.172466	1	1	1
GO biological process	GOBP_GLYCOLYTIC_PROCESS_THROUGH_FRUCTOSE_6_PHOSPHATE	0.022516	8.97e-05	274.1	Gout	300	26	1	24	0.453129	0.490812	1	GCK	9.03182	0.109924	0.562777	1	1
GO biological process	GOBP_AMINO_ACID_METABOLIC_PROCESS	0.0225323	0.00029536	596.5	Functional disorders of bladder	300	32	0	247	0.453129	0.490812	0		0	1	1	1	1
GO biological process	GOBP_RETINOL_METABOLIC_PROCESS	0.0227165	0.00015698	535.6	Duodenitis	300	20	0	50	0.454977	0.491771	0		0	1	1	1	1
GO biological process	GOBP_FATTY_ACID_METABOLIC_PROCESS	0.0231235	0.00033917	577.3	Cyst and pseudocyst of pancreas	300	59	0	389	0.460533	0.495684	2	BRCA1;UGT1A1	1.06463	0.564327	1	1	1
GO biological process	GOBP_REGULATION_OF_SPINDLE_ORGANIZATION	0.0233203	7.82e-05	618.2	Uterine/Uterovaginal prolapse	300	12	0	48	0.460533	0.495684	1	PKD1	4.41509	0.207885	0.657396	1	1
GO biological process	GOBP_CELLULAR_PIGMENTATION	0.0233213	0.00011586	440.9	Atherosclerosis of aorta	300	16	0	61	0.460533	0.495684	0		0	1	1	1	1
Reactome	REACTOME_TRANSLESION_SYNTHESIS_BY_Y_FAMILY_DNA_POLYMERASES_BYPASSES_LESIONS_ON_DNA_TEMPLATE	0.0234536	9.23e-05	709.2	Sicca syndrome	300	19	1	39	0.460533	0.392384	1	POLD3	5.46354	0.172466	1	1	1
Reactome	REACTOME_PROLONGED_ERK_ACTIVATION_EVENTS	0.0234858	8.11e-05	333.4	Torsion dystonia	300	18	0	14	0.460533	0.392384	0		0	1	1	1	1
GO biological process	GOBP_POSITIVE_REGULATION_OF_CHOLESTEROL_EFFLUX	0.0235548	7.19e-05	290.11	Alzheimer's disease	300	14	0	26	0.460533	0.49763	1	TREM2	8.30812	0.118525	0.565534	1	1
GO biological process	GOBP_REGULATION_OF_PROTEIN_TRANSPORT	0.0238118	8.87e-05	476	Allergic rhinitis	300	13	0	429	0.463718	0.499596	7	GCK;LRP5;NF1;PSEN1;SORL1;TREM2;TTN	3.61778	0.00476409	0.142794	0.501525	0.264256
GO biological process	GOBP_POSITIVE_REGULATION_OF_T_CELL_MEDIATED_CYTOTOXICITY	0.0241307	0.00010212	715.2	Ankylosing spondylitis	300	14	0	36	0.466646	0.499596	1	HLA-C	5.93178	0.160316	0.611062	1	1
GO biological process	GOBP_POSITIVE_REGULATION_OF_INTRACELLULAR_TRANSPORT	0.0241515	7.68e-05	594.1	Calculus of kidney	300	11	0	128	0.466646	0.499596	2	PSEN1;SORL1	3.31721	0.12749	0.579156	1	1
GO biological process	GOBP_PURINE_CONTAINING_COMPOUND_METABOLIC_PROCESS	0.0242625	0.00015227	274.1	Gout	300	37	1	504	0.466959	0.499596	9	ABCG2;FLCN;GCK;MYH7;PPCS;PSEN1;SLC22A12;SULT2A1;TREM2	4.04828	0.00073683	0.0540159	0.180325	0.0887939
GO biological process	GOBP_SMOOTH_MUSCLE_CELL_MIGRATION	0.0244991	6.55e-05	600	Hyperplasia of prostate	300	22	0	67	0.469512	0.499596	2	NF1;SORL1	6.45079	0.0417629	0.364335	1	0.693403
Reactome	REACTOME_GAMMA_CARBOXYLATION_HYPUSINYLATION_HYDROXYLATION_AND_ARYLSULFATASE_ACTIVATION	0.0245858	0.00010515	38.1	Gram negative septicemia	300	18	0	54	0.469512	0.398639	2	PROC;PROS1	8.0687	0.0281379	0.727339	0.932904	0.589711
GO biological process	GOBP_POSITIVE_REGULATION_OF_ALPHA_BETA_T_CELL_PROLIFERATION	0.0247522	8.56e-05	262	Mineral deficiency NEC	300	22	0	24	0.469768	0.499596	0		0	1	1	1	1
GO biological process	GOBP_REGULATION_OF_RESPONSE_TO_ENDOPLASMIC_RETICULUM_STRESS	0.0248685	9.54e-05	227.3	Benign neoplasm of pituitary gland and craniopharyngeal duct (pouch)	300	18	0	87	0.469768	0.499596	1	CREB3L1	2.40791	0.344824	0.846846	1	1
GO biological process	GOBP_RESPONSE_TO_INSULIN	0.0248854	0.00011203	270.32	Paraproteinemia	300	25	0	261	0.469768	0.499596	3	GCK;SLC22A12;SORL1	2.44072	0.132735	0.582203	1	1
Reactome	REACTOME_LOSS_OF_FUNCTION_OF_MECP2_IN_RETT_SYNDROME	0.0251575	0.00010066	722.6	Degeneration of intervertebral disc	300	22	1	11	0.469768	0.398639	0		0	1	1	1	1
Reactome	REACTOME_MITOTIC_PROMETAPHASE	0.0252266	9.8e-05	481	Influenza	300	28	0	192	0.469768	0.398639	0		0	1	1	1	1
GO biological process	GOBP_REGULATION_OF_ORGANELLE_ASSEMBLY	0.0253153	9.63e-05	411.3	Angina pectoris	300	12	0	241	0.469768	0.499596	4	BRCA1;CHEK2;CYLD;IFT140	3.58775	0.0295222	0.312793	0.946914	0.599797
GO biological process	GOBP_NUCLEAR_TRANSCRIBED_MRNA_CATABOLIC_PROCESS	0.0253623	0.00012844	686.1	Carbuncle and furuncle	300	16	0	118	0.469768	0.499596	2	PARN;TNRC6B	3.60542	0.11159	0.565534	1	1
Reactome	REACTOME_MHC_CLASS_II_ANTIGEN_PRESENTATION	0.0253857	0.00017341	599.1	Urinary obstruction	300	29	0	120	0.469768	0.398639	1	AP2A1	1.73704	0.442208	1	1	1
GO biological process	GOBP_GLUCOSE_METABOLIC_PROCESS	0.0256201	0.00013486	531.2	Gastric ulcer	300	32	0	183	0.469768	0.499596	3	FBN1;GCK;LRP5	3.51293	0.0591023	0.441944	1	0.819176
Reactome	REACTOME_GOLGI_ASSOCIATED_VESICLE_BIOGENESIS	0.0256248	0.00018155	574.1	Cholelithiasis	300	14	0	51	0.469768	0.398639	0		0	1	1	1	1
Reactome	REACTOME_HCMV_INFECTION	0.0256479	0.00024417	580.3	Nephritis and nephropathy without mention of glomerulonephritis	300	31	1	94	0.469768	0.398639	0		0	1	1	1	1
Reactome	REACTOME_DNA_DAMAGE_BYPASS	0.0259606	0.00010853	709.2	Sicca syndrome	300	21	1	47	0.470447	0.398639	1	POLD3	4.51055	0.204025	1	1	1
GO biological process	GOBP_PERIPHERAL_NERVOUS_SYSTEM_AXON_ENSHEATHMENT	0.0260465	8.04e-05	204.2	Myeloid leukemia	300	15	0	29	0.470447	0.499596	2	MYOC;NF1	15.5558	0.00862938	0.176978	0.626681	0.34851
GO biological process	GOBP_DETERMINATION_OF_ADULT_LIFESPAN	0.0260797	0.00012204	386.1	Meniere's disease	300	21	0	35	0.470447	0.499596	2	MSH2;MSH6	12.7229	0.0124116	0.215228	0.700188	0.410326
Reactome	REACTOME_ACYL_CHAIN_REMODELLING_OF_PS	0.026188	9.76e-05	456	Chronic venous insufficiency [CVI]	300	14	1	21	0.470447	0.398639	1	LPCAT4	10.3899	0.0968653	1	1	1
GO biological process	GOBP_GLUTAMINE_FAMILY_AMINO_ACID_METABOLIC_PROCESS	0.0262209	9.86e-05	454.1	Varicose veins of lower extremity	300	14	0	64	0.470447	0.499596	0		0	1	1	1	1
GO biological process	GOBP_FATTY_ACID_CATABOLIC_PROCESS	0.0262579	0.00014142	333.4	Torsion dystonia	300	45	0	100	0.470447	0.499596	0		0	1	1	1	1
GO biological process	GOBP_IMMUNOGLOBULIN_PRODUCTION_INVOLVED_IN_IMMUNOGLOBULIN_MEDIATED_IMMUNE_RESPONSE	0.0264421	8.24e-05	153.2	Colon cancer	300	17	0	52	0.471095	0.499596	2	MSH2;MSH6	8.39085	0.0262355	0.298727	0.914179	0.577198
GO biological process	GOBP_INFLAMMATORY_CELL_APOPTOTIC_PROCESS	0.0265635	0.00019199	427.6	Premature beats	300	33	0	22	0.471095	0.499596	0		0	1	1	1	1
Reactome	REACTOME_HOMOLOGY_DIRECTED_REPAIR	0.0266659	0.00010971	577.3	Cyst and pseudocyst of pancreas	300	34	1	104	0.471095	0.401454	6	BRCA1;BRCA2;CCNA1;MDC1;PALB2;POLD3	13.4308	1.12e-05	0.00383953	0.016951	0.00744513
GO biological process	GOBP_MYOFIBRIL_ASSEMBLY	0.0267485	8.47e-05	425.1	Primary/intrinsic cardiomyopathies	300	16	0	74	0.471095	0.499596	2	MYBPC3;TTN	5.82155	0.0499305	0.40162	1	0.756321
GO biological process	GOBP_ACYL_COA_METABOLIC_PROCESS	0.0271743	0.00016507	255.2	Adrenal hypofunction	300	38	0	92	0.471095	0.499596	1	PPCS	2.27493	0.360593	0.868543	1	1
GO biological process	GOBP_PURINE_CONTAINING_COMPOUND_CATABOLIC_PROCESS	0.0272826	0.00010915	274.1	Gout	300	23	1	149	0.471095	0.499596	3	FLCN;GCK;PSEN1	4.3392	0.0356663	0.344578	1	0.646014
GO biological process	GOBP_NUCLEOTIDE_METABOLIC_PROCESS	0.0272846	9.74e-05	274.1	Gout	300	22	1	430	0.471095	0.499596	6	FLCN;GCK;MYH7;PSEN1;SULT2A1;TREM2	3.04908	0.0179723	0.247754	0.796565	0.489625
GO biological process	GOBP_PLASMA_LIPOPROTEIN_PARTICLE_CLEARANCE	0.0273871	0.00017938	411.4	Coronary atherosclerosis	300	26	0	46	0.471095	0.499596	2	LDLR;TREM2	9.53842	0.0208629	0.266784	0.840343	0.520323
GO biological process	GOBP_PROTEIN_LOCALIZATION_TO_CHROMATIN	0.0275264	9.37e-05	242.1	Graves' disease	300	18	0	41	0.471095	0.499596	0		0	1	1	1	1
GO biological process	GOBP_MONOCARBOXYLIC_ACID_METABOLIC_PROCESS	0.0275484	0.0004079	596.5	Functional disorders of bladder	300	56	0	600	0.471095	0.499596	6	BRCA1;FLCN;GCK;PSEN1;SULT2A1;UGT1A1	2.15579	0.0706344	0.495	1	0.896001
GO biological process	GOBP_POSITIVE_REGULATION_OF_TRIGLYCERIDE_METABOLIC_PROCESS	0.0275846	0.0002549	371.1	Uveitis, noninfectious or NOS	300	17	0	22	0.471095	0.499596	1	LDLR	9.89151	0.101239	0.556021	1	1
GO biological process	GOBP_REGULATION_OF_VACUOLE_ORGANIZATION	0.0276934	0.0002508	938.2	Chronic dermatitis due to solar radiation	300	38	0	56	0.471095	0.499596	2	CHEK2;FLCN	7.76915	0.0300942	0.312912	0.94873	0.600799
Reactome	REACTOME_SYNTHESIS_OF_LEUKOTRIENES_LT_AND_EOXINS_EX	0.0277015	0.0001015	587	Kidney replaced by transpant	300	30	1	20	0.471095	0.408401	0		0	1	1	1	1
Reactome	REACTOME_NUCLEAR_ENVELOPE_NE_REASSEMBLY	0.0277236	0.00029967	286.6	Defibrination syndrome	300	39	1	73	0.471095	0.408401	0		0	1	1	1	1
GO biological process	GOBP_ORGANIC_ACID_BIOSYNTHETIC_PROCESS	0.0277981	0.00041428	596.5	Functional disorders of bladder	300	40	0	309	0.471095	0.499596	1	BRCA1	0.664194	0.77932	1	1	1
GO biological process	GOBP_GLYCOSYL_COMPOUND_CATABOLIC_PROCESS	0.0278823	0.00014308	550.5	Ventral hernia	300	25	0	23	0.471095	0.499596	0		0	1	1	1	1
GO biological process	GOBP_NEGATIVE_REGULATION_OF_MUSCLE_CELL_DIFFERENTIATION	0.0280759	8.69e-05	427.2	Atrial fibrillation and flutter	300	13	1	61	0.471095	0.499596	1	RPL3L	3.45594	0.256414	0.726204	1	1
GO biological process	GOBP_POSITIVE_REGULATION_OF_FATTY_ACID_TRANSPORT	0.0281682	0.00011416	481	Influenza	300	26	0	21	0.471095	0.499596	0		0	1	1	1	1
GO biological process	GOBP_RNA_DECAPPING	0.0281828	0.00014588	686.1	Carbuncle and furuncle	300	27	0	20	0.471095	0.499596	0		0	1	1	1	1
GO biological process	GOBP_MODIFIED_AMINO_ACID_TRANSPORT	0.0282064	0.00010822	375	Disorders of lacrimal system	300	21	0	39	0.471095	0.499596	0		0	1	1	1	1
Reactome	REACTOME_FATTY_ACID_METABOLISM	0.0284682	0.00034274	530.2	Esophageal bleeding (varices/hemorrhage)	300	57	0	167	0.47386	0.414908	0		0	1	1	1	1
GO biological process	GOBP_RNA_MODIFICATION	0.028852	0.00019945	711.1	Pyogenic arthritis	300	40	0	158	0.477866	0.50521	3	METTL3;PARN;ZCCHC4	4.08516	0.041293	0.363855	1	0.692137
Reactome	REACTOME_TRANS_GOLGI_NETWORK_VESICLE_BUDDING	0.0289537	0.00016796	574.1	Cholelithiasis	300	22	0	67	0.477866	0.417543	0		0	1	1	1	1
GO biological process	GOBP_REGULATION_OF_ACTIN_FILAMENT_BASED_PROCESS	0.0291449	0.00012754	411.4	Coronary atherosclerosis	300	10	0	369	0.477866	0.50521	2	MYBPC3;MYOC	1.12392	0.535609	1	1	1
GO biological process	GOBP_EMBRYONIC_EYE_MORPHOGENESIS	0.0292214	9.16e-05	575.2	Obstruction of bile duct	300	11	0	36	0.477866	0.50521	1	FBN1	5.93178	0.160316	0.611062	1	1
GO biological process	GOBP_MONOCARBOXYLIC_ACID_BIOSYNTHETIC_PROCESS	0.0293232	0.00042218	159.4	Malignant neoplasm of retroperitoneum and peritoneum	300	44	0	218	0.477866	0.50521	1	BRCA1	0.947479	0.65471	1	1	1
GO biological process	GOBP_VESICLE_DOCKING	0.0293619	0.00010319	681.3	Cellulitis and abscess of arm/hand	300	14	0	60	0.477866	0.50521	0		0	1	1	1	1
GO biological process	GOBP_REGULATION_OF_CILIUM_MOVEMENT	0.0293877	0.00012723	170	Cancer of bone and connective tissue	300	18	0	39	0.477866	0.50521	0		0	1	1	1	1
GO biological process	GOBP_PIGMENTATION	0.0297964	9.02e-05	440.9	Atherosclerosis of aorta	300	14	0	108	0.481373	0.50576	2	MITF;NF1	3.94734	0.0962755	0.547914	1	1
GO biological process	GOBP_SODIUM_ION_TRANSMEMBRANE_TRANSPORT	0.0297988	0.00010845	578.9	Hemorrhage of gastrointestinal tract	300	12	0	173	0.481373	0.50576	1	PKD2	1.19832	0.569507	1	1	1
GO biological process	GOBP_INTRINSIC_APOPTOTIC_SIGNALING_PATHWAY	0.0299467	0.00010146	193	Thyroid cancer	300	18	0	305	0.481411	0.50576	9	BRCA1;BRCA2;CHEK2;CREB3L1;CYLD;FLCN;MSH2;MSH6;TREM2	6.84429	1.67e-05	0.00898811	0.0198004	0.0094704
GO biological process	GOBP_PLASMINOGEN_ACTIVATION	0.0299966	0.00010215	204.2	Myeloid leukemia	300	11	0	24	0.481411	0.50576	0		0	1	1	1	1
Reactome	REACTOME_REPRESSION_OF_WNT_TARGET_GENES	0.0303062	0.00011353	270.32	Paraproteinemia	300	17	0	13	0.484288	0.430623	0		0	1	1	1	1
GO biological process	GOBP_POSITIVE_REGULATION_OF_DEFENSE_RESPONSE_TO_VIRUS_BY_HOST	0.0303724	0.00012011	697	Sarcoidosis	300	24	0	29	0.484288	0.509647	0		0	1	1	1	1
GO biological process	GOBP_GLYCOLIPID_BIOSYNTHETIC_PROCESS	0.0306037	0.00012181	571.5	Other chronic nonalcoholic liver disease	300	24	0	77	0.486321	0.510914	0		0	1	1	1	1
GO biological process	GOBP_STEROL_HOMEOSTASIS	0.0307393	0.00019359	272.1	Hyperlipidemia	300	23	0	95	0.486321	0.510914	2	LDLR;LRP5	4.5016	0.0773986	0.519449	1	0.935409
Reactome	REACTOME_PYRIMIDINE_CATABOLISM	0.0307961	0.00029665	577.3	Cyst and pseudocyst of pancreas	300	26	0	12	0.486321	0.430623	0		0	1	1	1	1
Reactome	REACTOME_FORMATION_OF_THE_CANONICAL_BAF_CBAF_COMPLEX	0.0309328	0.00010736	275.1	Disorders of iron metabolism	300	16	0	18	0.48692	0.430623	0		0	1	1	1	1
Reactome	REACTOME_REGULATION_OF_MITF_M_DEPENDENT_GENES_INVOLVED_IN_PIGMENTATION	0.0312368	0.00011756	614	Inflammatory diseases of female pelvic organs	300	16	0	41	0.490139	0.430623	1	MITF	5.18996	0.18047	1	1	1
Reactome	REACTOME_MYD88_INDEPENDENT_TLR4_CASCADE	0.0314323	0.0001025	272.1	Hyperlipidemia	300	12	1	104	0.491642	0.430623	0		0	1	1	1	1
GO biological process	GOBP_CELLULAR_RESPONSE_TO_STARVATION	0.0315744	9.88e-05	416	Cardiomegaly	300	14	0	176	0.492301	0.522318	1	FLCN	1.17758	0.575783	1	1	1
GO biological process	GOBP_REGULATION_OF_PROTEOLYSIS	0.0322915	0.0001026	697	Sarcoidosis	300	8	0	363	0.501894	0.531673	3	PKD1;PSEN1;TREM2	1.73927	0.25677	0.726204	1	1
GO biological process	GOBP_SYNCYTIUM_FORMATION	0.032573	0.00010241	496.2	Chronic bronchitis	300	9	0	63	0.504677	0.532351	2	ADAM12;TREM2	6.87406	0.0373477	0.349717	1	0.660458
GO biological process	GOBP_NEGATIVE_REGULATION_OF_CELL_CELL_ADHESION	0.0329368	8.88e-05	244	Hypothyroidism	300	12	0	199	0.506344	0.532351	2	BTN2A2;METTL3	2.11354	0.250365	0.72088	1	1
GO biological process	GOBP_NEGATIVE_REGULATION_OF_SMOOTH_MUSCLE_CELL_MIGRATION	0.0330058	0.00013167	571.6	Primary biliary cirrhosis	300	16	0	24	0.506344	0.532351	1	NF1	9.03182	0.109924	0.562777	1	1
GO biological process	GOBP_AMIDE_BIOSYNTHETIC_PROCESS	0.0330213	0.0001117	427.11	Paroxysmal supraventricular tachycardia	300	16	0	162	0.506344	0.532351	2	PAM;PPCS	2.6075	0.184792	0.640382	1	1
GO biological process	GOBP_LYMPH_VESSEL_MORPHOGENESIS	0.0330917	0.00011927	714.1	Rheumatoid arthritis	300	20	0	23	0.506344	0.532351	2	ACVRL1;PKD1	20.0097	0.0054794	0.147817	0.527972	0.283317
GO biological process	GOBP_MITOTIC_RECOMBINATION	0.0333999	0.00010798	184.11	Malignant neoplasm of ovary	300	17	0	29	0.507035	0.532707	2	BRCA2;MSH2	15.5558	0.00862938	0.176978	0.626681	0.34851
GO biological process	GOBP_INTEGRIN_ACTIVATION	0.0334395	0.00013605	571.5	Other chronic nonalcoholic liver disease	300	13	0	27	0.507035	0.532707	0		0	1	1	1	1
Hallmark	HALLMARK_PANCREAS_BETA_CELLS	0.0334456	0.00014419	250.2	Type 2 diabetes	300	16	2	38	0.507035	0.334456	2	GCK;HNF1A	11.6628	0.0145279	0.103771	0.742864	0.440347
GO biological process	GOBP_REGULATION_OF_INTRACELLULAR_PROTEIN_TRANSPORT	0.0335695	0.00010216	378.5	Paralytic strabismus	300	15	0	143	0.507352	0.532707	3	NF1;PSEN1;SORL1	4.52708	0.0321527	0.325895	0.978937	0.621474
GO biological process	GOBP_NEGATIVE_REGULATION_OF_DNA_REPLICATION	0.0340491	0.00010935	735.3	Hallux valgus (Bunion)	300	8	0	23	0.50876	0.535947	0		0	1	1	1	1
GO biological process	GOBP_MONOSACCHARIDE_METABOLIC_PROCESS	0.0341781	0.00024136	427.12	Paroxysmal ventricular tachycardia	300	36	0	250	0.50876	0.535947	3	FBN1;GCK;LRP5	2.55068	0.120922	0.572663	1	1
Reactome	REACTOME_TRANSPORT_OF_CONNEXONS_TO_THE_PLASMA_MEMBRANE	0.0342238	0.00020656	389.3	Degenerative and vascular disorders of ear	300	33	0	19	0.50876	0.444559	0		0	1	1	1	1
Reactome	REACTOME_ANTIGEN_PRESENTATION_FOLDING_ASSEMBLY_AND_PEPTIDE_LOADING_OF_CLASS_I_MHC	0.0342812	0.00018645	290.11	Alzheimer's disease	300	19	0	28	0.50876	0.444559	1	HLA-C	7.69228	0.127045	1	1	1
GO biological process	GOBP_ANIMAL_ORGAN_REGENERATION	0.0343008	0.0001021	411.4	Coronary atherosclerosis	300	10	0	51	0.50876	0.535947	0		0	1	1	1	1
Reactome	REACTOME_DEFECTIVE_INTRINSIC_PATHWAY_FOR_APOPTOSIS	0.0343683	0.00010792	627.1	Postmenopausal bleeding	300	11	0	25	0.50876	0.444559	0		0	1	1	1	1
GO biological process	GOBP_NEGATIVE_REGULATION_OF_COAGULATION	0.0343854	0.00015209	459.9	Circulatory disease NEC	300	15	0	53	0.50876	0.535947	2	PROC;PROS1	8.22704	0.0271799	0.304267	0.922306	0.581682
GO biological process	GOBP_KETONE_METABOLIC_PROCESS	0.0345378	0.00015633	480.5	Bronchopneumonia and lung abscess	300	32	0	214	0.509485	0.535947	2	BRCA1;UGT1A1	1.96238	0.277267	0.7535	1	1
Reactome	REACTOME_NEUROTOXICITY_OF_CLOSTRIDIUM_TOXINS	0.0346933	0.00018874	442.1	Aortic aneurysm	300	16	0	10	0.510201	0.444559	0		0	1	1	1	1
Reactome	REACTOME_CARBOXYTERMINAL_POST_TRANSLATIONAL_MODIFICATIONS_OF_TUBULIN	0.0347935	0.00015167	214.1	Lipoma of skin and subcutaneous tissue	300	30	0	43	0.510201	0.444559	0		0	1	1	1	1
GO biological process	GOBP_ER_NUCLEUS_SIGNALING_PATHWAY	0.0352857	0.00012844	199	Neoplasm of uncertain behavior	300	15	0	51	0.510541	0.541281	0		0	1	1	1	1
GO biological process	GOBP_ATTACHMENT_OF_MITOTIC_SPINDLE_MICROTUBULES_TO_KINETOCHORE	0.0354634	0.00018959	415.2	Chronic pulmonary heart disease	300	20	0	26	0.510541	0.541281	0		0	1	1	1	1
Reactome	REACTOME_PROCESSIVE_SYNTHESIS_ON_THE_C_STRAND_OF_THE_TELOMERE	0.0354816	0.0001801	386.1	Meniere's disease	300	19	0	19	0.510541	0.444559	1	POLD3	11.5416	0.0880548	1	1	0.98784
GO biological process	GOBP_CD8_POSITIVE_ALPHA_BETA_T_CELL_ACTIVATION	0.03574	0.00010058	574.1	Cholelithiasis	300	3	0	28	0.510541	0.541281	0		0	1	1	1	1
GO biological process	GOBP_CALCIUM_DEPENDENT_CELL_CELL_ADHESION_VIA_PLASMA_MEMBRANE_CELL_ADHESION_MOLECULES	0.0358566	0.00012324	590	Pyelonephritis	300	8	0	48	0.510541	0.541281	0		0	1	1	1	1
GO biological process	GOBP_ANTIGEN_PROCESSING_AND_PRESENTATION	0.035921	0.00016179	244	Hypothyroidism	300	18	0	110	0.510541	0.541281	3	CD209;HLA-C;TREM2	5.93286	0.016281	0.237283	0.770182	0.462523
Reactome	REACTOME_PHYSIOLOGICAL_FACTORS	0.0359784	0.00010977	357	Inflammatory and toxic neuropathy	300	14	0	14	0.510541	0.444559	0		0	1	1	1	1
GO biological process	GOBP_RIBONUCLEOSIDE_METABOLIC_PROCESS	0.0361072	0.00033049	577.3	Cyst and pseudocyst of pancreas	300	21	0	27	0.510541	0.541281	0		0	1	1	1	1
Reactome	REACTOME_B_WICH_COMPLEX_POSITIVELY_REGULATES_RRNA_EXPRESSION	0.0361918	0.00010621	430.3	Subdural hemorrhage	300	16	0	28	0.510541	0.444559	0		0	1	1	1	1
Reactome	REACTOME_PEROXISOMAL_PROTEIN_IMPORT	0.0364175	0.0002471	377	Disorders of optic nerve and visual pathways	300	29	0	62	0.510541	0.444559	0		0	1	1	1	1
GO biological process	GOBP_REGULATION_OF_CILIUM_DEPENDENT_CELL_MOTILITY	0.0364605	0.00013834	170	Cancer of bone and connective tissue	300	17	0	30	0.510541	0.541281	0		0	1	1	1	1
Reactome	REACTOME_HDR_THROUGH_SINGLE_STRAND_ANNEALING_SSA	0.0364949	0.00015671	577.3	Cyst and pseudocyst of pancreas	300	27	1	37	0.510541	0.444559	1	BRCA1	5.76675	0.164385	1	1	1
Reactome	REACTOME_REGULATION_OF_ORNITHINE_DECARBOXYLASE_ODC	0.0365739	0.00011223	592.1	Cystitis	300	2	1	38	0.510541	0.444559	0		0	1	1	1	1
GO biological process	GOBP_POST_EMBRYONIC_DEVELOPMENT	0.0365837	0.00012998	459.9	Circulatory disease NEC	300	12	0	92	0.510541	0.541281	1	PSEN1	2.27493	0.360593	0.868543	1	1
GO biological process	GOBP_INTRINSIC_APOPTOTIC_SIGNALING_PATHWAY_IN_RESPONSE_TO_OXIDATIVE_STRESS	0.0365979	0.00013922	379.5	Disorders of iris and ciliary body	300	22	0	59	0.510541	0.541281	1	TREM2	3.57587	0.249144	0.718543	1	1
Reactome	REACTOME_ALK_MUTANTS_BIND_TKIS	0.0368984	0.00013982	458.1	Orthostatic hypotension	300	17	0	12	0.510541	0.444559	0		0	1	1	1	1
GO biological process	GOBP_GLYCEROLIPID_CATABOLIC_PROCESS	0.0369549	0.00027358	728.71	Contracture of palmar fascia [Dupuytren's disease]	300	20	0	68	0.510541	0.541281	2	LDLR;SORL1	6.35272	0.042896	0.371448	1	0.701631
Reactome	REACTOME_TRANSCRIPTIONAL_REGULATION_BY_RUNX3	0.0369686	0.00010275	592.1	Cystitis	300	7	1	84	0.510541	0.444559	1	SPP1	2.49515	0.335178	1	1	1
GO biological process	GOBP_REGULATION_OF_NEURON_APOPTOTIC_PROCESS	0.0370198	0.0001157	272.1	Hyperlipidemia	300	8	0	246	0.510541	0.541281	5	CASP7;MSH2;NF1;PSEN1;TREM2	4.46208	0.00684955	0.160143	0.576194	0.315634
GO biological process	GOBP_POSITIVE_REGULATION_OF_TORC1_SIGNALING	0.0370461	0.00013036	480.5	Bronchopneumonia and lung abscess	300	17	0	49	0.510541	0.541281	1	FLCN	4.3227	0.211726	0.663561	1	1
GO biological process	GOBP_POSITIVE_REGULATION_OF_TYPE_II_INTERFERON_PRODUCTION	0.037139	9.62e-05	619.2	Disorders of uterus, NEC	300	15	0	74	0.510541	0.541281	0		0	1	1	1	1
GO biological process	GOBP_MONOSACCHARIDE_CATABOLIC_PROCESS	0.0371508	0.0001734	530.3	Stricture and stenosis of esophagus	300	25	0	54	0.510541	0.541281	2	GCK;LRP5	8.0687	0.0281379	0.309341	0.932904	0.589711
GO biological process	GOBP_AXONAL_TRANSPORT	0.0373287	0.00021377	575.2	Obstruction of bile duct	300	13	0	66	0.510541	0.541281	0		0	1	1	1	1
GO biological process	GOBP_REGULATION_OF_PROTEIN_IMPORT_INTO_NUCLEUS	0.0374801	0.00012515	594.1	Calculus of kidney	300	10	0	61	0.510541	0.541281	2	NF1;PSEN1	7.10998	0.0352125	0.342078	1	0.643177
GO biological process	GOBP_CARDIAC_MUSCLE_TISSUE_DEVELOPMENT	0.0375216	1.67e-05	427.2	Atrial fibrillation and flutter	300	11	1	234	0.510541	0.541281	3	MYBPC3;MYH7;TTN	2.72978	0.104497	0.556021	1	1
Reactome	REACTOME_MET_ACTIVATES_RAS_SIGNALING	0.0375779	0.00016206	425.1	Primary/intrinsic cardiomyopathies	300	18	0	11	0.510541	0.444559	0		0	1	1	1	1
GO biological process	GOBP_ESTROGEN_METABOLIC_PROCESS	0.0377245	0.00032329	275.1	Disorders of iron metabolism	300	34	0	38	0.510541	0.541281	1	UGT1A1	5.61065	0.168435	0.613399	1	1
Reactome	REACTOME_TOLL_LIKE_RECEPTOR_CASCADES	0.0378376	0.00015498	272.1	Hyperlipidemia	300	17	1	160	0.510541	0.444559	0		0	1	1	1	1
GO biological process	GOBP_TRANSCRIPTION_BY_RNA_POLYMERASE_III	0.0379498	0.00018061	430.3	Subdural hemorrhage	300	19	0	56	0.510541	0.541281	0		0	1	1	1	1
GO biological process	GOBP_NEGATIVE_REGULATION_OF_SIGNAL_TRANSDUCTION_BY_P53_CLASS_MEDIATOR	0.0379968	0.00012058	481	Influenza	300	22	0	33	0.510541	0.541281	0		0	1	1	1	1
GO biological process	GOBP_NEUTRAL_LIPID_METABOLIC_PROCESS	0.0381227	0.0001963	272.1	Hyperlipidemia	300	23	0	127	0.510541	0.541281	2	LDLR;SORL1	3.34393	0.125876	0.579156	1	1
Reactome	REACTOME_NUCLEOTIDE_SALVAGE	0.0381326	9.29e-05	709.2	Sicca syndrome	300	21	1	20	0.510541	0.444559	0		0	1	1	1	1
Reactome	REACTOME_DIGESTION_AND_ABSORPTION	0.0384683	0.00033941	172.3	Carcinoma in situ of skin	300	40	0	27	0.51364	0.444559	0		0	1	1	1	1
Reactome	REACTOME_TELOMERE_EXTENSION_BY_TELOMERASE	0.0386516	0.00016913	502	Postinflammatory pulmonary fibrosis	300	18	0	22	0.514693	0.444559	1	CCNA1	9.89151	0.101239	1	1	1
GO biological process	GOBP_FAT_SOLUBLE_VITAMIN_METABOLIC_PROCESS	0.0387562	0.00029893	189.2	Cancer of bladder	300	21	0	49	0.514695	0.546107	1	CYP2R1	4.3227	0.211726	0.663561	1	1
GO biological process	GOBP_FATTY_ACID_BETA_OXIDATION	0.0389473	0.0003818	184.11	Malignant neoplasm of ovary	300	34	0	69	0.514758	0.546107	0		0	1	1	1	1
GO biological process	GOBP_SYNAPTIC_SIGNALING	0.0389699	2.31e-05	740.1	Osteoarthritis; localized	300	5	1	779	0.514758	0.546107	2	NF1;PSEN1	0.518743	0.89559	1	1	1
GO biological process	GOBP_AXO_DENDRITIC_TRANSPORT	0.0390855	0.0002407	707.1	Decubitus ulcer	300	17	0	83	0.514905	0.546107	0		0	1	1	1	1
Reactome	REACTOME_REGULATION_OF_PYRUVATE_METABOLISM	0.0392192	0.00013449	562	Diverticulosis and diverticulitis	300	22	0	31	0.515288	0.444559	0		0	1	1	1	1
GO biological process	GOBP_POSITIVE_REGULATION_OF_LIPID_BIOSYNTHETIC_PROCESS	0.0393863	0.00016629	411.4	Coronary atherosclerosis	300	17	0	90	0.516107	0.548126	1	LDLR	2.32625	0.354331	0.86223	1	1
Reactome	REACTOME_ACTIVATION_OF_ANTERIOR_HOX_GENES_IN_HINDBRAIN_DEVELOPMENT_DURING_EARLY_EMBRYOGENESIS	0.0395882	0.00014344	596.5	Functional disorders of bladder	300	18	0	61	0.516505	0.444559	0		0	1	1	1	1
GO biological process	GOBP_PEPTIDE_CROSS_LINKING	0.0396653	0.0001491	182	Malignant neoplasm of uterus	300	19	0	20	0.516505	0.549827	0		0	1	1	1	1
Reactome	REACTOME_SIGNAL_TRANSDUCTION_BY_L1	0.0397312	0.00014249	592.1	Cystitis	300	15	1	20	0.516505	0.444559	0		0	1	1	1	1
Reactome	REACTOME_TAK1_DEPENDENT_IKK_AND_NF_KAPPA_B_ACTIVATION	0.039875	0.00015196	272.1	Hyperlipidemia	300	15	1	41	0.517011	0.444559	0		0	1	1	1	1
GO biological process	GOBP_MACROPHAGE_ACTIVATION_INVOLVED_IN_IMMUNE_RESPONSE	0.0403429	0.00027276	601.1	Prostatitis	300	25	0	20	0.518765	0.553161	1	TREM2	10.9354	0.0924706	0.547914	1	1
GO biological process	GOBP_PROTEIN_MATURATION	0.0404408	0.00032925	381.1	Otitis media	300	23	0	549	0.518765	0.553161	2	CASP7;PSEN1	0.745122	0.749491	1	1	1
GO biological process	GOBP_STEROID_METABOLIC_PROCESS	0.040465	0.00027291	286.6	Defibrination syndrome	300	31	0	316	0.518765	0.553161	6	CYP2R1;LDLR;LRP5;SPP1;SULT2A1;UGT1A1	4.19668	0.00431353	0.14007	0.488964	0.254771
Reactome	REACTOME_MASTL_FACILITATES_MITOTIC_PROGRESSION	0.0404706	0.000393	184.11	Malignant neoplasm of ovary	300	17	0	10	0.518765	0.444559	0		0	1	1	1	1
GO biological process	GOBP_FATTY_ACID_DERIVATIVE_METABOLIC_PROCESS	0.0405368	0.00037676	277.4	Disorders of bilirubin excretion	300	25	0	78	0.518765	0.553161	1	PAM	2.69051	0.315464	0.805191	1	1
GO biological process	GOBP_INNERVATION	0.040958	0.00013394	275.5	Disorders of calcium/phosphorus metabolism	300	16	0	29	0.521052	0.556743	0		0	1	1	1	1
Reactome	REACTOME_Z_DECAY_DEGRADATION_OF_MATERNAL_MRNAS_BY_ZYGOTICALLY_EXPRESSED_FACTORS	0.0411513	0.00054416	117	Mycoses	300	32	0	10	0.521052	0.444559	0		0	1	1	1	1
GO biological process	GOBP_POSITIVE_REGULATION_OF_MACROAUTOPHAGY	0.0411589	0.00014165	331.1	Hydrocephalus	300	14	0	84	0.521052	0.557313	0		0	1	1	1	1
Reactome	REACTOME_HCMV_EARLY_EVENTS	0.0413441	0.00022509	580.3	Nephritis and nephropathy without mention of glomerulonephritis	300	25	1	70	0.521052	0.444559	0		0	1	1	1	1
Reactome	REACTOME_FORMATION_OF_INCISION_COMPLEX_IN_GG_NER	0.0413508	0.00036845	386.1	Meniere's disease	300	17	0	41	0.521052	0.444559	0		0	1	1	1	1
GO biological process	GOBP_INTRINSIC_APOPTOTIC_SIGNALING_PATHWAY_BY_P53_CLASS_MEDIATOR	0.0414554	0.00016534	204.1	Lymphoid leukemia	300	22	0	83	0.521052	0.557869	3	BRCA2;CHEK2;MSH2	7.94631	0.00760722	0.167789	0.591512	0.327121
Reactome	REACTOME_MISCELLANEOUS_SUBSTRATES	0.0414951	0.00016015	626.1	Irregular menstrual cycle/bleeding	300	24	0	12	0.521052	0.444559	0		0	1	1	1	1
Reactome	REACTOME_PARACETAMOL_ADME	0.0418999	0.00026389	386.3	Labyrinthitis	300	29	1	28	0.521052	0.444559	3	ABCG2;SULT2A1;UGT1A1	25.5008	0.00032838	0.047662	0.110782	0.0533369
GO biological process	GOBP_SULFUR_COMPOUND_METABOLIC_PROCESS	0.0419221	0.00034136	587	Kidney replaced by transpant	300	34	0	302	0.521052	0.557869	2	PPCS;SULT2A1	1.38003	0.430644	0.970643	1	1
GO biological process	GOBP_CELLULAR_RESPONSE_TO_UNFOLDED_PROTEIN	0.0419404	0.00015788	227.3	Benign neoplasm of pituitary gland and craniopharyngeal duct (pouch)	300	18	0	98	0.521052	0.557869	1	CREB3L1	2.13357	0.379021	0.893297	1	1
GO biological process	GOBP_NEGATIVE_REGULATION_OF_TELOMERE_MAINTENANCE_VIA_TELOMERASE	0.0420677	0.00037793	185	Cancer of prostate	300	28	0	20	0.521052	0.557869	0		0	1	1	1	1
Reactome	REACTOME_REGULATION_OF_HSF1_MEDIATED_HEAT_SHOCK_RESPONSE	0.0421209	0.00027664	580.3	Nephritis and nephropathy without mention of glomerulonephritis	300	19	1	80	0.521052	0.444559	0		0	1	1	1	1
Reactome	REACTOME_SIGNALING_BY_MET	0.0421844	0.0001295	594.1	Calculus of kidney	300	11	0	78	0.521052	0.444559	0		0	1	1	1	1
GO biological process	GOBP_LIPID_CATABOLIC_PROCESS	0.0422198	0.0005805	707.1	Decubitus ulcer	300	40	0	334	0.521052	0.557869	4	LDLR;SORL1;SPP1;SULT2A1	2.56378	0.0787322	0.520468	1	0.938059
GO biological process	GOBP_CERAMIDE_BIOSYNTHETIC_PROCESS	0.0423017	0.00022729	367.8	Hypermetropia	300	21	0	68	0.521052	0.557869	0		0	1	1	1	1
GO biological process	GOBP_NUCLEOBASE_CONTAINING_COMPOUND_CATABOLIC_PROCESS	0.042561	0.00020824	530.3	Stricture and stenosis of esophagus	300	28	0	513	0.521516	0.557869	6	FLCN;GCK;METTL3;PARN;PSEN1;TNRC6B	2.53824	0.0380839	0.352685	1	0.667438
GO biological process	GOBP_RNA_POLYMERASE_II_PREINITIATION_COMPLEX_ASSEMBLY	0.0426713	0.00013466	550.1	Inguinal hernia	300	15	0	53	0.521516	0.557869	0		0	1	1	1	1
GO biological process	GOBP_RNA_METHYLATION	0.0427252	0.00053417	199	Neoplasm of uncertain behavior	300	36	0	73	0.521516	0.557869	2	METTL3;ZCCHC4	5.90384	0.0487307	0.394766	1	0.746159
GO biological process	GOBP_POST_TRANSCRIPTIONAL_REGULATION_OF_GENE_EXPRESSION	0.0428118	0.00013753	530.11	GERD	300	22	0	486	0.521516	0.557869	4	METTL3;PARN;TNRC6B;ZCCHC4	1.74052	0.208916	0.660063	1	1
GO biological process	GOBP_REGULATION_OF_BICELLULAR_TIGHT_JUNCTION_ASSEMBLY	0.0429638	0.00020918	353	Nerve root and plexus disorders	300	15	0	24	0.521516	0.557869	1	ACVRL1	9.03182	0.109924	0.562777	1	1
Reactome	REACTOME_DISEASES_OF_HEMOSTASIS	0.0429745	0.00015729	358	Myoneural disorders	300	13	0	17	0.521516	0.449428	0		0	1	1	1	1
GO biological process	GOBP_GLAND_DEVELOPMENT	0.0435139	0.00012139	411.2	Myocardial infarction	300	7	0	436	0.525132	0.557869	9	BRCA2;HNF1A;HOXB13;LRP5;NF1;PKD1;PKD2;PSEN1;TG	4.71084	0.00025818	0.0301813	0.0953573	0.0457319
GO biological process	GOBP_INTRACILIARY_TRANSPORT	0.0435538	0.00033487	444.1	Arterial embolism and thrombosis of lower extremity artery	300	25	0	41	0.525132	0.557869	1	IFT140	5.18996	0.18047	0.63545	1	1
GO biological process	GOBP_SUBSTANTIA_NIGRA_DEVELOPMENT	0.0436435	0.00015698	41.4	E. coli	300	14	0	40	0.525132	0.557869	0		0	1	1	1	1
GO biological process	GOBP_NADH_METABOLIC_PROCESS	0.0436989	0.00024385	433.5	Cerebral aneurysm	300	17	0	39	0.525132	0.557869	1	GCK	5.46354	0.172466	0.618445	1	1
GO biological process	GOBP_REGULATION_OF_PROTEIN_EXIT_FROM_ENDOPLASMIC_RETICULUM	0.0439898	0.00019239	394.3	Aortic valve disease	300	21	0	22	0.526288	0.557869	1	SORL1	9.89151	0.101239	0.556021	1	1
GO biological process	GOBP_O_GLYCAN_PROCESSING	0.0441129	0.00024925	455	Hemorrhoids	300	24	0	39	0.526288	0.557869	0		0	1	1	1	1
GO biological process	GOBP_POSITIVE_REGULATION_OF_NOTCH_SIGNALING_PATHWAY	0.0441592	0.00014501	600	Hyperplasia of prostate	300	14	0	44	0.526288	0.557869	1	ACVRL1	4.8261	0.192332	0.643615	1	1
GO biological process	GOBP_NEGATIVE_REGULATION_OF_MRNA_METABOLIC_PROCESS	0.0442223	0.0003226	281.13	Folate-deficiency anemia	300	18	0	92	0.526288	0.557869	0		0	1	1	1	1
Reactome	REACTOME_KSRP_KHSRP_BINDS_AND_DESTABILIZES_MRNA	0.0444574	0.00020027	250.2	Type 2 diabetes	300	21	0	17	0.527704	0.45595	1	PARN	12.9823	0.0791593	1	1	0.938059
GO biological process	GOBP_ACYLGLYCEROL_HOMEOSTASIS	0.0449714	0.0002078	272.1	Hyperlipidemia	300	20	0	42	0.527704	0.557983	0		0	1	1	1	1
GO biological process	GOBP_INTRINSIC_APOPTOTIC_SIGNALING_PATHWAY_IN_RESPONSE_TO_ENDOPLASMIC_RETICULUM_STRESS	0.045101	0.00045608	481	Influenza	300	23	0	63	0.527704	0.557983	1	CREB3L1	3.34414	0.263614	0.733727	1	1
GO biological process	GOBP_CELLULAR_RESPONSE_TO_REACTIVE_OXYGEN_SPECIES	0.0451485	0.00016118	416	Cardiomegaly	300	16	0	137	0.527704	0.557983	1	PKD2	1.51847	0.486641	1	1	1
GO biological process	GOBP_DNA_REPLICATION_CHECKPOINT_SIGNALING	0.045154	0.00018916	367.8	Hypermetropia	300	22	0	20	0.527704	0.557983	1	MDC1	10.9354	0.0924706	0.547914	1	1
GO biological process	GOBP_REGULATION_OF_CYTOSKELETON_ORGANIZATION	0.0451575	0.00010912	562	Diverticulosis and diverticulitis	300	12	0	508	0.527704	0.557983	4	BRCA1;CYLD;MYOC;PKD1	1.66249	0.231404	0.688909	1	1
GO biological process	GOBP_ORGANIC_ANION_TRANSPORT	0.045186	0.00023411	378.5	Paralytic strabismus	300	27	0	432	0.527704	0.557983	7	ABCG2;ANKH;NF1;PSEN1;SLC22A12;SLC22A3;SLC44A4	3.58311	0.00500817	0.142794	0.509096	0.268715
Reactome	REACTOME_CO_INHIBITION_BY_PD_1	0.0453976	0.00022753	575.1	Cholangitis	300	21	0	21	0.527704	0.45595	0		0	1	1	1	1
Reactome	REACTOME_DOWNREGULATION_OF_TGF_BETA_RECEPTOR_SIGNALING	0.0454136	0.00019711	250.2	Type 2 diabetes	300	14	0	26	0.527704	0.45595	0		0	1	1	1	1
GO biological process	GOBP_NUCLEOSIDE_TRIPHOSPHATE_METABOLIC_PROCESS	0.045665	0.00014262	274.1	Gout	300	21	1	237	0.527704	0.558941	5	FLCN;GCK;MYH7;PSEN1;TREM2	4.63795	0.00587064	0.149654	0.546873	0.297373
Reactome	REACTOME_TBC_RABGAPS	0.0457642	0.0002449	244	Hypothyroidism	300	9	0	41	0.527704	0.45595	0		0	1	1	1	1
Reactome	REACTOME_LATE_ENDOSOMAL_MICROAUTOPHAGY	0.0458451	0.00015414	172.3	Carcinoma in situ of skin	300	15	0	33	0.527704	0.45595	0		0	1	1	1	1
Reactome	REACTOME_NITRIC_OXIDE_STIMULATES_GUANYLATE_CYCLASE	0.0459006	0.00017656	503	Pulmonary congestion and hypostasis	300	16	0	19	0.527704	0.45595	0		0	1	1	1	1
GO biological process	GOBP_REGULATION_OF_AUTOPHAGOSOME_ASSEMBLY	0.045991	0.00069464	938.2	Chronic dermatitis due to solar radiation	300	35	0	44	0.527704	0.558941	1	CHEK2	4.8261	0.192332	0.643615	1	1
GO biological process	GOBP_TRIGLYCERIDE_CATABOLIC_PROCESS	0.0460609	0.00024897	615	Endometriosis	300	15	0	31	0.527704	0.558941	1	SORL1	6.92082	0.139671	0.589443	1	1
GO biological process	GOBP_ARTERY_MORPHOGENESIS	0.0461095	0.00028563	272.1	Hyperlipidemia	300	15	0	75	0.527704	0.558941	4	ACVRL1;LDLR;NF1;PKD2	12.082	0.00047846	0.0429854	0.137457	0.066095
GO biological process	GOBP_PEROXISOME_PROLIFERATOR_ACTIVATED_RECEPTOR_SIGNALING_PATHWAY	0.0461621	0.00015984	443.9	Peripheral vascular disease, unspecified	300	17	0	26	0.527704	0.558941	0		0	1	1	1	1
GO biological process	GOBP_VIRAL_GENOME_REPLICATION	0.0463455	0.00016124	289.5	Diseases of spleen	300	8	0	118	0.527737	0.558941	1	CD209	1.76692	0.436737	0.979307	1	1
GO biological process	GOBP_NEGATIVE_REGULATION_OF_PROTEIN_BINDING	0.0463792	0.00019891	227.3	Benign neoplasm of pituitary gland and craniopharyngeal duct (pouch)	300	16	0	39	0.527737	0.558941	0		0	1	1	1	1
Reactome	REACTOME_MITOCHONDRIAL_TRNA_AMINOACYLATION	0.0466966	0.00016288	695.7	Prurigo and Lichen	300	17	0	18	0.529297	0.45595	0		0	1	1	1	1
GO biological process	GOBP_NEURON_RECOGNITION	0.0467872	0.0001427	591	Urinary tract infection	300	6	0	47	0.529297	0.561927	0		0	1	1	1	1
Reactome	REACTOME_DEPOSITION_OF_NEW_CENPA_CONTAINING_NUCLEOSOMES_AT_THE_CENTROMERE	0.0468385	0.00026449	280.2	Iron deficiency anemia secondary to blood loss (chronic)	300	28	0	26	0.529297	0.45595	0		0	1	1	1	1
Reactome	REACTOME_DNA_REPAIR	0.0469733	0.00058432	605	Erectile dysfunction [ED]	300	30	0	281	0.529606	0.45595	9	BRCA1;BRCA2;CCNA1;CHEK2;MDC1;MSH2;MSH6;PALB2;POLD3	7.45917	8.69e-06	0.00383953	0.0150241	0.00676867
Reactome	REACTOME_SPECIFICATION_OF_PRIMORDIAL_GERM_CELLS	0.0471779	0.00013874	386.2	Peripheral or central vertigo	300	15	0	12	0.530698	0.45595	0		0	1	1	1	1
Reactome	REACTOME_TRNA_PROCESSING	0.0474222	0.00025003	159.3	Malignant neoplasm of gallbladder and extrahepatic bile ducts	300	21	0	100	0.531993	0.45595	0		0	1	1	1	1
Reactome	REACTOME_RESOLUTION_OF_ABASIC_SITES_AP_SITES	0.0475919	0.0002978	333.1	Essential tremor	300	27	0	37	0.531993	0.45595	1	POLD3	5.76675	0.164385	1	1	1
GO biological process	GOBP_POSITIVE_REGULATION_OF_TRANSPORTER_ACTIVITY	0.047617	0.00024049	594.2	Calculus of lower urinary tract	300	26	0	38	0.531993	0.568546	0		0	1	1	1	1
GO biological process	GOBP_NEGATIVE_REGULATION_OF_VIRAL_GENOME_REPLICATION	0.047932	0.00017352	289.5	Diseases of spleen	300	21	0	49	0.532771	0.568546	0		0	1	1	1	1
GO biological process	GOBP_REGULATION_OF_CENTROSOME_DUPLICATION	0.0479631	0.00014366	395.4	Nonrheumatic pulmonary valve disorders	300	17	0	49	0.532771	0.568546	1	BRCA1	4.3227	0.211726	0.663561	1	1
GO biological process	GOBP_TYPE_B_PANCREATIC_CELL_PROLIFERATION	0.048011	0.00017298	480.2	Viral pneumonia	300	20	0	27	0.532771	0.568546	0		0	1	1	1	1
GO biological process	GOBP_CELL_PROJECTION_ASSEMBLY	0.0481489	0.00016312	159.4	Malignant neoplasm of retroperitoneum and peritoneum	300	17	0	574	0.5331	0.568546	2	CYLD;IFT140	0.712894	0.770485	1	1	1
Reactome	REACTOME_RET_SIGNALING	0.0484951	0.00016107	427.2	Atrial fibrillation and flutter	300	16	0	40	0.534602	0.456814	0		0	1	1	1	1
GO biological process	GOBP_NEGATIVE_REGULATION_OF_ORGANELLE_ORGANIZATION	0.0486417	0.00027609	562	Diverticulosis and diverticulitis	300	18	0	332	0.534602	0.571782	3	BRCA1;FLCN;MYOC	1.90644	0.216979	0.666617	1	1
Reactome	REACTOME_FORMATION_OF_THE_POLYBROMO_BAF_PBAF_COMPLEX	0.0486938	0.00019312	204.1	Lymphoid leukemia	300	20	0	18	0.534602	0.456814	0		0	1	1	1	1
GO biological process	GOBP_POSITIVE_REGULATION_OF_NEURON_DIFFERENTIATION	0.0487491	7.61e-05	599.4	Urinary incontinence	300	15	0	88	0.534602	0.571782	0		0	1	1	1	1
Reactome	REACTOME_CHOLESTEROL_BIOSYNTHESIS	0.048827	0.00022637	427.6	Premature beats	300	27	0	25	0.534602	0.456814	0		0	1	1	1	1
Reactome	REACTOME_RECOGNITION_OF_DNA_DAMAGE_BY_PCNA_CONTAINING_REPLICATION_COMPLEX	0.0491453	0.00021997	480.3	Pneumonia due to fungus (mycoses)	300	22	0	29	0.536893	0.456814	1	POLD3	7.41754	0.131274	1	1	1
GO biological process	GOBP_ANTIGEN_PROCESSING_AND_PRESENTATION_OF_PEPTIDE_ANTIGEN	0.0496043	0.00019686	244	Hypothyroidism	300	18	0	67	0.537109	0.573145	3	CD209;HLA-C;TREM2	9.93999	0.00419217	0.140019	0.484444	0.252595
GO biological process	GOBP_MRNA_METABOLIC_PROCESS	0.049716	0.00021234	496.3	Bronchiectasis	300	18	0	678	0.537109	0.573145	6	CMTR2;DDX41;METTL3;PARN;THOC1;TNRC6B	1.8944	0.11088	0.565199	1	1
GO biological process	GOBP_REGULATION_OF_LEUKOCYTE_CHEMOTAXIS	0.0497401	0.00017411	334.2	Anterior horn cell disease	300	8	0	120	0.537109	0.573145	0		0	1	1	1	1
GO biological process	GOBP_POSITIVE_REGULATION_OF_PROTEIN_IMPORT_INTO_NUCLEUS	0.0497521	0.0001531	594.1	Calculus of kidney	300	11	0	39	0.537109	0.573145	1	PSEN1	5.46354	0.172466	0.618445	1	1
GO biological process	GOBP_VITAMIN_D_METABOLIC_PROCESS	0.0497938	7.49e-05	615	Endometriosis	300	20	0	21	0.537109	0.573145	1	CYP2R1	10.3899	0.0968653	0.547914	1	1
GO biological process	GOBP_RESPONSE_TO_GROWTH_FACTOR	0.0498458	8.3e-05	416	Cardiomegaly	300	12	0	695	0.537109	0.573145	6	ACVRL1;CREB3L1;FBN1;FLCN;MEN1;SORL1	1.84879	0.120232	0.572121	1	1
Reactome	REACTOME_AMYLOID_FIBER_FORMATION	0.0499282	0.0001556	433.5	Cerebral aneurysm	300	10	0	51	0.537109	0.456814	1	SORL1	4.14931	0.219355	1	1	1
GO biological process	GOBP_SCHWANN_CELL_DIFFERENTIATION	0.0502011	0.0001508	204.2	Myeloid leukemia	300	10	0	48	0.538869	0.575344	2	MYOC;NF1	9.12444	0.0225967	0.279038	0.868049	0.540918
Reactome	REACTOME_GLUCOCORTICOID_BIOSYNTHESIS	0.0503484	0.00033575	580.1	Glomerulonephritis	300	16	0	10	0.539276	0.456814	0		0	1	1	1	1
GO biological process	GOBP_GLYCOSYL_COMPOUND_BIOSYNTHETIC_PROCESS	0.0506577	0.00047823	364.4	Corneal degenerations	300	34	0	22	0.539448	0.578686	0		0	1	1	1	1
Reactome	REACTOME_ANDROGEN_BIOSYNTHESIS	0.0507829	0.00027735	381.1	Otitis media	300	16	0	11	0.539448	0.456814	0		0	1	1	1	1
Reactome	REACTOME_MET_RECEPTOR_RECYCLING	0.0508135	0.00025513	448	Disease of capillaries	300	14	0	10	0.539448	0.456814	0		0	1	1	1	1
GO biological process	GOBP_METHYLATION	0.0508837	0.00027218	401.2	Hypertensive heart and/or renal disease	300	34	0	199	0.539448	0.57938	3	CMTR2;METTL3;ZCCHC4	3.22348	0.0721037	0.501326	1	0.904656
Reactome	REACTOME_ZBP1_DAI_MEDIATED_INDUCTION_OF_TYPE_I_IFNS	0.0509791	0.00026069	289.5	Diseases of spleen	300	14	0	20	0.539448	0.456814	0		0	1	1	1	1
GO biological process	GOBP_POSITIVE_REGULATION_OF_PROTEIN_MODIFICATION_PROCESS	0.0511488	0.00024008	185	Cancer of prostate	300	14	0	375	0.539448	0.579824	1	FBN1	0.543498	0.841514	1	1	1
GO biological process	GOBP_NADP_METABOLIC_PROCESS	0.0512533	0.00025883	368.4	Visual field defects	300	22	0	38	0.539448	0.579824	1	GCK	5.61065	0.168435	0.613399	1	1
Reactome	REACTOME_REGULATION_OF_TP53_EXPRESSION_AND_DEGRADATION	0.0513381	0.00019997	411.3	Angina pectoris	300	19	0	37	0.539448	0.456814	2	CCNA1;CHEK2	11.9964	0.0138063	0.461332	0.727418	0.428932
Reactome	REACTOME_REGULATION_OF_TP53_ACTIVITY_THROUGH_METHYLATION	0.0513499	0.00034229	368.4	Visual field defects	300	19	0	19	0.539448	0.456814	1	CHEK2	11.5416	0.0880548	1	1	0.98784
GO biological process	GOBP_REGULATION_OF_CELL_KILLING	0.0516076	0.00016226	715.2	Ankylosing spondylitis	300	14	0	110	0.541002	0.581934	2	HLA-C;MICA	3.87384	0.0992872	0.555343	1	1
GO biological process	GOBP_PROTEIN_REFOLDING	0.0519344	0.00027645	475	Chronic sinusitis	300	14	0	28	0.542751	0.581934	0		0	1	1	1	1
GO biological process	GOBP_ICOSANOID_METABOLIC_PROCESS	0.052019	0.00033616	323	Encephalitis	300	24	0	114	0.542751	0.581934	0		0	1	1	1	1
GO biological process	GOBP_NEGATIVE_REGULATION_OF_MUSCLE_HYPERTROPHY	0.0522911	0.00026542	278.1	Obesity	300	21	0	32	0.542751	0.581934	0		0	1	1	1	1
GO biological process	GOBP_FATTY_ACID_BIOSYNTHETIC_PROCESS	0.0523139	0.00109994	577.3	Cyst and pseudocyst of pancreas	300	38	0	164	0.542751	0.581934	1	BRCA1	1.26511	0.550123	1	1	1
Reactome	REACTOME_ORGANIC_ANION_TRANSPORTERS	0.0523332	0.00020063	433.5	Cerebral aneurysm	300	22	0	12	0.542751	0.457694	0		0	1	1	1	1
GO biological process	GOBP_PROTEIN_EXPORT_FROM_NUCLEUS	0.0524355	0.00017819	550.4	Umbilical hernia	300	16	0	60	0.542751	0.581934	2	PKD1;RANBP3L	7.2326	0.0341634	0.336548	1	0.638529
GO biological process	GOBP_CELLULAR_RESPONSE_TO_DEXAMETHASONE_STIMULUS	0.0530502	0.00020563	200	Myeloproliferative disease	300	18	0	28	0.546427	0.586899	0		0	1	1	1	1
Reactome	REACTOME_SYNTHESIS_OF_PIPS_AT_THE_LATE_ENDOSOME_MEMBRANE	0.0532956	0.00022429	580.3	Nephritis and nephropathy without mention of glomerulonephritis	300	21	1	10	0.546427	0.457694	0		0	1	1	1	1
Reactome	REACTOME_MRNA_DECAY_BY_3_TO_5_EXORIBONUCLEASE	0.0533275	0.00036087	430.1	Subarachnoid hemorrhage	300	21	0	13	0.546427	0.457694	0		0	1	1	1	1
GO biological process	GOBP_ERYTHROCYTE_MATURATION	0.053493	0.00018744	427.6	Premature beats	300	19	0	21	0.546427	0.587695	0		0	1	1	1	1
GO biological process	GOBP_POSITIVE_REGULATION_OF_GRANULOCYTE_CHEMOTAXIS	0.0536749	0.00032574	378.1	Strabismus (not specified as paralytic)	300	12	0	26	0.546427	0.587695	0		0	1	1	1	1
GO biological process	GOBP_INCLUSION_BODY_ASSEMBLY	0.0537387	0.00024253	290.11	Alzheimer's disease	300	15	0	30	0.546427	0.587695	1	SORL1	7.162	0.135483	0.582203	1	1
Reactome	REACTOME_HDL_REMODELING	0.0538347	0.00022893	501	Pneumonitis due to inhalation of food or vomitus	300	18	0	10	0.546427	0.457694	0		0	1	1	1	1
GO biological process	GOBP_DOUBLE_STRAND_BREAK_REPAIR_VIA_NONHOMOLOGOUS_END_JOINING	0.0539378	0.00030082	275.5	Disorders of calcium/phosphorus metabolism	300	28	0	69	0.546427	0.587695	0		0	1	1	1	1
GO biological process	GOBP_APICAL_JUNCTION_ASSEMBLY	0.05396	0.00030554	353	Nerve root and plexus disorders	300	22	0	77	0.546427	0.587695	1	ACVRL1	2.72603	0.312123	0.803092	1	1
Reactome	REACTOME_IRAK4_DEFICIENCY_TLR2_4	0.0540153	0.00037604	727.4	Ganglion and cyst of synovium, tendon, and bursa	300	21	0	17	0.546427	0.457694	0		0	1	1	1	1
Reactome	REACTOME_GPER1_SIGNALING	0.0542391	0.00016386	280.2	Iron deficiency anemia secondary to blood loss (chronic)	300	8	0	45	0.546427	0.457694	0		0	1	1	1	1
GO biological process	GOBP_MITOTIC_DNA_INTEGRITY_CHECKPOINT_SIGNALING	0.0542712	0.00031365	448	Disease of capillaries	300	34	0	72	0.546427	0.588215	5	BRCA1;CHEK2;MDC1;MSH2;PPP1R10	16.1955	2.56e-05	0.00898811	0.0217019	0.0109421
Reactome	REACTOME_CYTOSOLIC_SENSORS_OF_PATHOGEN_ASSOCIATED_DNA	0.0542864	0.00033453	394.3	Aortic valve disease	300	14	0	61	0.546427	0.457694	1	DDX41	3.45594	0.256414	1	1	1
GO biological process	GOBP_RESPONSE_TO_UV	0.0543432	0.00024082	433.31	Transient cerebral ischemia	300	24	0	149	0.546427	0.588215	7	BRCA2;CASP7;MEN1;METTL3;MSH2;MSH6;POLD3	10.8366	8.2e-06	0.00853847	0.0150241	0.00676867
GO biological process	GOBP_NEGATIVE_REGULATION_OF_CHROMOSOME_ORGANIZATION	0.0545741	0.00016216	185	Cancer of prostate	300	11	0	90	0.547576	0.588897	0		0	1	1	1	1
GO biological process	GOBP_ENDOCRINE_PANCREAS_DEVELOPMENT	0.0548011	0.00062814	579.2	Splenomegaly	300	25	0	45	0.547576	0.589012	0		0	1	1	1	1
Reactome	REACTOME_EXPORT_OF_VIRAL_RIBONUCLEOPROTEINS_FROM_NUCLEUS	0.0549693	0.0001914	580.3	Nephritis and nephropathy without mention of glomerulonephritis	300	18	1	32	0.547576	0.457694	0		0	1	1	1	1
GO biological process	GOBP_CHROMOSOME_ORGANIZATION_INVOLVED_IN_MEIOTIC_CELL_CYCLE	0.0551037	0.00038343	575.2	Obstruction of bile duct	300	15	0	61	0.547576	0.589012	0		0	1	1	1	1
GO biological process	GOBP_HEART_VALVE_DEVELOPMENT	0.0551049	0.00010636	401.1	Essential hypertension	300	10	0	76	0.547576	0.589012	0		0	1	1	1	1
Reactome	REACTOME_LYSINE_CATABOLISM	0.0553047	0.00029281	250.2	Type 2 diabetes	300	21	0	12	0.547576	0.457694	0		0	1	1	1	1
Reactome	REACTOME_INTRAFLAGELLAR_TRANSPORT	0.0553916	0.00038066	333.4	Torsion dystonia	300	27	0	45	0.547576	0.457694	1	IFT140	4.71641	0.196248	1	1	1
Reactome	REACTOME_TRIGLYCERIDE_METABOLISM	0.0554377	0.00029455	444.1	Arterial embolism and thrombosis of lower extremity artery	300	23	0	35	0.547576	0.457694	0		0	1	1	1	1
Reactome	REACTOME_GAP_JUNCTION_ASSEMBLY	0.0554578	0.00115458	575.1	Cholangitis	300	28	0	35	0.547576	0.457694	0		0	1	1	1	1
GO biological process	GOBP_NEGATIVE_REGULATION_OF_DNA_BIOSYNTHETIC_PROCESS	0.0558333	0.00035765	185	Cancer of prostate	300	23	0	28	0.549311	0.589012	0		0	1	1	1	1
Reactome	REACTOME_DISORDERS_OF_TRANSMEMBRANE_TRANSPORTERS	0.0558564	0.00022644	695.7	Prurigo and Lichen	300	17	0	157	0.549311	0.458223	2	GCK;SLC22A12	2.6923	0.176123	1	1	1
GO biological process	GOBP_REGULATION_OF_B_CELL_RECEPTOR_SIGNALING_PATHWAY	0.056185	0.00016749	575.2	Obstruction of bile duct	300	23	0	22	0.549676	0.589012	0		0	1	1	1	1
Reactome	REACTOME_MITOCHONDRIAL_FATTY_ACID_BETA_OXIDATION	0.0562093	0.00047095	270.33	Amyloidosis	300	38	0	35	0.549676	0.458373	0		0	1	1	1	1
GO biological process	GOBP_MALE_GAMETE_GENERATION	0.0562282	0.00024147	165.1	Cancer of bronchus; lung	300	24	0	604	0.549676	0.589012	5	BRCA2;CCNA1;METTL3;MSH6;NKAPL	1.7599	0.16833	0.613399	1	1
GO biological process	GOBP_GLUTATHIONE_METABOLIC_PROCESS	0.0564426	0.00032954	587	Kidney replaced by transpant	300	22	0	51	0.549942	0.589012	0		0	1	1	1	1
GO biological process	GOBP_REGULATION_OF_MUSCLE_CONTRACTION	0.0564981	0.00023439	714.1	Rheumatoid arthritis	300	10	0	163	0.549942	0.589012	2	MYBPC3;MYH7	2.59117	0.186534	0.643615	1	1
GO biological process	GOBP_INSULIN_RECEPTOR_SIGNALING_PATHWAY	0.0565939	0.00042461	726.1	Enthesopathy	300	27	0	128	0.549942	0.589012	1	SORL1	1.6269	0.463572	1	1	1
GO biological process	GOBP_NEGATIVE_REGULATION_OF_STRIATED_MUSCLE_CELL_DIFFERENTIATION	0.0567019	0.00012408	427.2	Atrial fibrillation and flutter	300	14	0	37	0.549942	0.589012	1	RPL3L	5.76675	0.164385	0.611062	1	1
GO biological process	GOBP_SURFACTANT_HOMEOSTASIS	0.056859	0.0003334	711.1	Pyogenic arthritis	300	24	0	20	0.55018	0.589012	0		0	1	1	1	1
GO biological process	GOBP_TRIGLYCERIDE_BIOSYNTHETIC_PROCESS	0.0570015	0.00074192	280.2	Iron deficiency anemia secondary to blood loss (chronic)	300	28	0	38	0.55018	0.589012	1	LDLR	5.61065	0.168435	0.613399	1	1
Reactome	REACTOME_NUCLEAR_IMPORT_OF_REV_PROTEIN	0.0570728	0.00020613	580.3	Nephritis and nephropathy without mention of glomerulonephritis	300	16	1	33	0.55018	0.462661	0		0	1	1	1	1
GO biological process	GOBP_FATTY_ACID_TRANSPORT	0.0571732	0.00054161	358	Myoneural disorders	300	17	0	114	0.55018	0.589012	0		0	1	1	1	1
GO biological process	GOBP_DEOXYRIBONUCLEOTIDE_CATABOLIC_PROCESS	0.0575543	0.00044747	368.1	Amblyopia	300	24	0	30	0.550272	0.589012	0		0	1	1	1	1
Reactome	REACTOME_TRANSPORT_OF_INORGANIC_CATIONS_ANIONS_AND_AMINO_ACIDS_OLIGOPEPTIDES	0.0575711	0.00018545	476	Allergic rhinitis	300	20	0	102	0.550272	0.463955	0		0	1	1	1	1
GO biological process	GOBP_REGULATION_OF_LAMELLIPODIUM_ORGANIZATION	0.0575876	0.00017493	202.2	Non-Hodgkins lymphoma	300	10	0	47	0.550272	0.589012	0		0	1	1	1	1
GO biological process	GOBP_IMMUNE_RESPONSE_TO_TUMOR_CELL	0.0576846	0.00030009	535.6	Duodenitis	300	21	0	32	0.550272	0.589012	1	MICA	6.69829	0.14384	0.589499	1	1
GO biological process	GOBP_POSITIVE_REGULATION_OF_INTERLEUKIN_1_PRODUCTION	0.0577603	0.00060656	743.1	Osteoporosis	300	26	0	68	0.550272	0.589012	0		0	1	1	1	1
GO biological process	GOBP_NEGATIVE_REGULATION_OF_CARDIAC_MUSCLE_TISSUE_GROWTH	0.0578528	0.00021078	8.52	Intestinal infection due to C. difficile	300	19	0	20	0.550272	0.589012	0		0	1	1	1	1
GO biological process	GOBP_REGULATION_OF_SYSTEMIC_ARTERIAL_BLOOD_PRESSURE_MEDIATED_BY_A_CHEMICAL_SIGNAL	0.0581753	0.00023838	619.2	Disorders of uterus, NEC	300	20	0	49	0.551215	0.589012	0		0	1	1	1	1
GO biological process	GOBP_DNA_TEMPLATED_TRANSCRIPTION_INITIATION	0.0582315	0.00015688	275.5	Disorders of calcium/phosphorus metabolism	300	12	0	209	0.551215	0.589012	3	HNF1A;MEN1;MITF	3.06531	0.0808269	0.527859	1	0.951885
Reactome	REACTOME_SYNTHESIS_OF_GLYCOSYLPHOSPHATIDYLINOSITOL_GPI	0.0584599	0.00023434	619.2	Disorders of uterus, NEC	300	15	0	17	0.551215	0.468363	0		0	1	1	1	1
GO biological process	GOBP_TRNA_METHYLATION	0.0585016	0.00038432	427.6	Premature beats	300	33	0	37	0.551215	0.589012	0		0	1	1	1	1
GO biological process	GOBP_ONE_CARBON_COMPOUND_TRANSPORT	0.0586287	0.00019184	145.2	Cancer of tongue	300	12	0	25	0.551215	0.589012	0		0	1	1	1	1
GO biological process	GOBP_SULFUR_COMPOUND_TRANSPORT	0.058666	0.00042316	367.2	Astigmatism	300	27	0	63	0.551215	0.589012	2	ABCG2;SLC44A4	6.87406	0.0373477	0.349717	1	0.660458
GO biological process	GOBP_GLYCOPROTEIN_BIOSYNTHETIC_PROCESS	0.0587351	0.00028271	288.11	Neutropenia	300	17	0	299	0.551215	0.589012	2	PSEN1;TMTC2	1.39419	0.425655	0.961839	1	1
GO biological process	GOBP_POSITIVE_REGULATION_OF_TYPE_I_INTERFERON_PRODUCTION	0.058967	0.00024327	375	Disorders of lacrimal system	300	24	0	67	0.552192	0.589012	0		0	1	1	1	1
GO biological process	GOBP_NEGATIVE_REGULATION_OF_MRNA_CATABOLIC_PROCESS	0.0591313	0.00021955	416	Cardiomegaly	300	22	0	70	0.552192	0.589012	0		0	1	1	1	1
GO biological process	GOBP_SPLEEN_DEVELOPMENT	0.0591976	0.00027882	618.2	Uterine/Uterovaginal prolapse	300	14	0	42	0.552192	0.589012	0		0	1	1	1	1
GO biological process	GOBP_REGULATION_OF_THE_FORCE_OF_HEART_CONTRACTION	0.0592875	0.00020314	578.9	Hemorrhage of gastrointestinal tract	300	11	0	25	0.552192	0.589012	1	MYH7	8.65473	0.114235	0.565534	1	1
GO biological process	GOBP_CELL_CYCLE_CHECKPOINT_SIGNALING	0.0596405	0.00039335	185	Cancer of prostate	300	25	0	178	0.554432	0.589874	6	BRCA1;BRCA2;CHEK2;MDC1;MSH2;PPP1R10	7.62096	0.00022534	0.0272501	0.0879298	0.0423546
GO biological process	GOBP_SPERMATID_NUCLEUS_DIFFERENTIATION	0.059787	0.0002066	565.1	Anal and rectal polyp	300	13	0	28	0.554554	0.589874	0		0	1	1	1	1
GO biological process	GOBP_POSITIVE_REGULATION_OF_NEUTROPHIL_MIGRATION	0.0598788	0.00022219	378.1	Strabismus (not specified as paralytic)	300	13	0	30	0.554554	0.589874	0		0	1	1	1	1
Reactome	REACTOME_SERINE_METABOLISM	0.0600883	0.00039326	587	Kidney replaced by transpant	300	23	0	11	0.55545	0.475838	0		0	1	1	1	1
Reactome	REACTOME_PHASE_0_RAPID_DEPOLARISATION	0.0602037	0.00017056	317.1	Alcoholism	300	10	0	31	0.555475	0.475838	0		0	1	1	1	1
Reactome	REACTOME_TP53_REGULATES_TRANSCRIPTION_OF_CELL_DEATH_GENES	0.0605411	0.00048159	395.2	Nonrheumatic aortic valve disorders	300	23	0	43	0.557544	0.475838	0		0	1	1	1	1
Reactome	REACTOME_ACYL_CHAIN_REMODELLING_OF_PI	0.0607823	0.00019893	456	Chronic venous insufficiency [CVI]	300	13	0	16	0.558721	0.475838	0		0	1	1	1	1
GO biological process	GOBP_SPINDLE_ASSEMBLY	0.061179	0.00030747	481	Influenza	300	25	0	130	0.561234	0.600339	1	CHEK2	1.6015	0.468786	1	1	1
GO biological process	GOBP_REGULATION_OF_VIRAL_PROCESS	0.0612835	0.00014004	289.5	Diseases of spleen	300	14	0	136	0.561234	0.600339	1	CD209	1.5298	0.484127	1	1	1
GO biological process	GOBP_VENTRICULAR_SEPTUM_MORPHOGENESIS	0.0615746	0.00067753	278.1	Obesity	300	22	0	45	0.561832	0.600438	0		0	1	1	1	1
Reactome	REACTOME_G2_M_DNA_DAMAGE_CHECKPOINT	0.0615804	0.00048657	448	Disease of capillaries	300	41	0	61	0.561832	0.476097	4	BRCA1;CCNA1;CHEK2;MDC1	15.0601	0.00021628	0.0450819	0.0871175	0.0422528
GO biological process	GOBP_SERINE_FAMILY_AMINO_ACID_METABOLIC_PROCESS	0.0617291	0.00041537	291.4	Specific nonpsychotic mental disorders due to brain damage	300	23	0	29	0.561832	0.600438	0		0	1	1	1	1
GO biological process	GOBP_EMBRYONIC_CAMERA_TYPE_EYE_MORPHOGENESIS	0.0618072	0.0001906	575.2	Obstruction of bile duct	300	10	0	27	0.561832	0.600438	0		0	1	1	1	1
GO biological process	GOBP_OLEFINIC_COMPOUND_METABOLIC_PROCESS	0.062004	0.00049851	253.1	Pituitary hyperfunction	300	26	0	159	0.561832	0.600685	0		0	1	1	1	1
Reactome	REACTOME_ENDOSOMAL_VACUOLAR_PATHWAY	0.062033	0.00022152	715.2	Ankylosing spondylitis	300	22	0	11	0.561832	0.476097	1	HLA-C	20.7719	0.0519548	1	1	0.76894
Reactome	REACTOME_DEFECTS_IN_VITAMIN_AND_COFACTOR_METABOLISM	0.0621647	0.00024549	579.2	Splenomegaly	300	25	0	20	0.561871	0.476097	0		0	1	1	1	1
Reactome	REACTOME_NONHOMOLOGOUS_END_JOINING_NHEJ	0.0622653	0.00056914	575.2	Obstruction of bile duct	300	41	0	33	0.561871	0.476097	2	BRCA1;MDC1	13.5517	0.011083	0.410371	0.665115	0.383809
GO biological process	GOBP_CENTRIOLE_ASSEMBLY	0.0625274	0.00061956	291.4	Specific nonpsychotic mental disorders due to brain damage	300	18	0	50	0.561972	0.602751	1	BRCA1	4.23421	0.21555	0.664784	1	1
GO biological process	GOBP_DNA_SYNTHESIS_INVOLVED_IN_DNA_REPAIR	0.0626127	0.00022406	202.2	Non-Hodgkins lymphoma	300	20	0	40	0.561972	0.602751	1	POLD3	5.32326	0.176478	0.625791	1	1
Reactome	REACTOME_CYTOCHROME_C_MEDIATED_APOPTOTIC_RESPONSE	0.0626382	0.00044921	270.32	Paraproteinemia	300	17	0	12	0.561972	0.476097	1	CASP7	18.8879	0.0565434	1	1	0.80075
GO biological process	GOBP_GLUTAMINE_FAMILY_AMINO_ACID_CATABOLIC_PROCESS	0.0627328	0.00039701	711.1	Pyogenic arthritis	300	26	0	24	0.561972	0.602751	0		0	1	1	1	1
Reactome	REACTOME_FATTY_ACIDS	0.0629004	0.00055559	480.5	Bronchopneumonia and lung abscess	300	31	0	15	0.562451	0.476097	0		0	1	1	1	1
Reactome	REACTOME_DEFECTS_OF_CONTACT_ACTIVATION_SYSTEM_CAS_AND_KALLIKREIN_KININ_SYSTEM_KKS	0.063299	0.00049094	281.11	Pernicious anemia	300	19	0	14	0.563935	0.476481	0		0	1	1	1	1
GO biological process	GOBP_FACE_MORPHOGENESIS	0.0634312	0.00016242	53	Herpes zoster	300	17	0	33	0.563935	0.604812	0		0	1	1	1	1
GO biological process	GOBP_NAD_METABOLIC_PROCESS	0.0635747	0.00059393	433.5	Cerebral aneurysm	300	27	0	36	0.563935	0.604812	0		0	1	1	1	1
GO biological process	GOBP_SPERM_FLAGELLUM_ASSEMBLY	0.063661	0.00029587	571.6	Primary biliary cirrhosis	300	27	0	54	0.563935	0.604812	0		0	1	1	1	1
GO biological process	GOBP_DEOXYRIBONUCLEOSIDE_MONOPHOSPHATE_METABOLIC_PROCESS	0.063739	0.00065553	280.2	Iron deficiency anemia secondary to blood loss (chronic)	300	26	0	25	0.563935	0.604812	0		0	1	1	1	1
GO biological process	GOBP_TRANSLATIONAL_INITIATION	0.0639109	0.00054741	378.1	Strabismus (not specified as paralytic)	300	26	0	113	0.563935	0.604812	1	METTL3	1.84636	0.422826	0.959152	1	1
Reactome	REACTOME_CYTOSOLIC_SULFONATION_OF_SMALL_MOLECULES	0.0639492	0.00046373	711.1	Pyogenic arthritis	300	29	0	23	0.563935	0.478746	1	SULT2A1	9.44017	0.105592	1	1	1
GO biological process	GOBP_DENDRITIC_CELL_DIFFERENTIATION	0.0639821	0.00020464	251.1	Hypoglycemia	300	14	0	50	0.563935	0.604812	2	PSEN1;TREM2	8.74275	0.024388	0.283332	0.885549	0.554508
GO biological process	GOBP_RNA_SURVEILLANCE	0.0647425	0.00049751	430.1	Subarachnoid hemorrhage	300	27	0	36	0.566274	0.606217	0		0	1	1	1	1
GO biological process	GOBP_CILIUM_ORGANIZATION	0.0647849	0.00044666	159.4	Malignant neoplasm of retroperitoneum and peritoneum	300	20	0	398	0.566274	0.606217	3	CYLD;IFT140;PKD2	1.58206	0.302793	0.7901	1	1
GO biological process	GOBP_POSITIVE_REGULATION_OF_ESTABLISHMENT_OF_PROTEIN_LOCALIZATION	0.0647861	0.00018515	476	Allergic rhinitis	300	8	0	319	0.566274	0.606217	5	GCK;PSEN1;SORL1;TREM2;TTN	3.41099	0.0193097	0.255544	0.816321	0.50445
Reactome	REACTOME_ACTIVATION_OF_THE_PRE_REPLICATIVE_COMPLEX	0.0648204	0.00041058	362.4	Retinal vascular changes and abnomalities	300	30	0	31	0.566274	0.48121	0		0	1	1	1	1
GO biological process	GOBP_PURINE_CONTAINING_COMPOUND_BIOSYNTHETIC_PROCESS	0.0648221	0.00042326	591	Urinary tract infection	300	18	0	205	0.566274	0.606217	2	PPCS;TREM2	2.05039	0.261123	0.733727	1	1
Reactome	REACTOME_FANCONI_ANEMIA_PATHWAY	0.0652619	0.00028552	605	Erectile dysfunction [ED]	300	22	0	38	0.568713	0.48121	0		0	1	1	1	1
Reactome	REACTOME_REGULATION_OF_NF_KAPPA_B_SIGNALING	0.0653322	0.00031637	272.1	Hyperlipidemia	300	15	1	17	0.568713	0.48121	0		0	1	1	1	1
GO biological process	GOBP_ACTIVATION_OF_GTPASE_ACTIVITY	0.0659411	0.00011702	440.9	Atherosclerosis of aorta	300	11	0	23	0.573001	0.614073	0		0	1	1	1	1
GO biological process	GOBP_MULTICELLULAR_ORGANISMAL_LEVEL_IRON_ION_HOMEOSTASIS	0.0663027	0.00028847	702.1	Actinic keratosis	300	22	0	26	0.573637	0.614073	0		0	1	1	1	1
GO biological process	GOBP_XENOBIOTIC_TRANSPORT	0.0665731	0.00044336	411.2	Myocardial infarction	300	31	0	49	0.573637	0.614073	2	ABCG2;SLC22A3	8.92937	0.0234852	0.28109	0.877357	0.546727
GO biological process	GOBP_APOPTOTIC_CELL_CLEARANCE	0.0666539	0.00032508	411.3	Angina pectoris	300	16	0	44	0.573637	0.614073	1	TREM2	4.8261	0.192332	0.643615	1	1
GO biological process	GOBP_REPLACEMENT_OSSIFICATION	0.0666681	0.00016562	292.2	Mild cognitive impairment	300	12	0	29	0.573637	0.614073	0		0	1	1	1	1
Reactome	REACTOME_MRNA_EDITING	0.0666922	0.00015832	740.1	Osteoarthritis; localized	300	27	0	10	0.573637	0.48184	0		0	1	1	1	1
GO biological process	GOBP_POSITIVE_REGULATION_OF_RESPONSE_TO_ENDOPLASMIC_RETICULUM_STRESS	0.0667129	0.00066065	227.3	Benign neoplasm of pituitary gland and craniopharyngeal duct (pouch)	300	24	0	38	0.573637	0.614073	0		0	1	1	1	1
Reactome	REACTOME_GPVI_MEDIATED_ACTIVATION_CASCADE	0.0669171	0.00015217	395.2	Nonrheumatic aortic valve disorders	300	9	0	35	0.574391	0.48184	0		0	1	1	1	1
GO biological process	GOBP_PROTEIN_LIPID_COMPLEX_ORGANIZATION	0.0672975	0.00042801	367.2	Astigmatism	300	32	0	61	0.575974	0.616566	0		0	1	1	1	1
GO biological process	GOBP_REGULATION_OF_CHROMATIN_ORGANIZATION	0.0673353	0.00039757	577.1	Acute pancreatitis	300	17	0	22	0.575974	0.616566	0		0	1	1	1	1
GO biological process	GOBP_REGULATION_OF_ACTIN_NUCLEATION	0.0675419	0.00029793	189.2	Cancer of bladder	300	19	0	36	0.575999	0.616847	0		0	1	1	1	1
Reactome	REACTOME_NEGATIVE_REGULATION_OF_MAPK_PATHWAY	0.0676331	0.00025895	251.1	Hypoglycemia	300	24	0	41	0.575999	0.48184	0		0	1	1	1	1
Reactome	REACTOME_FORMATION_OF_APOPTOSOME	0.0677792	0.00037853	145.2	Cancer of tongue	300	15	0	10	0.575999	0.48184	0		0	1	1	1	1
GO biological process	GOBP_NEGATIVE_REGULATION_OF_EXTRINSIC_APOPTOTIC_SIGNALING_PATHWAY_VIA_DEATH_DOMAIN_RECEPTORS	0.0679114	0.00019523	184.11	Malignant neoplasm of ovary	300	28	0	29	0.575999	0.618611	1	BRCA1	7.41754	0.131274	0.582019	1	1
Reactome	REACTOME_CLEC7A_DECTIN_1_INDUCES_NFAT_ACTIVATION	0.0680421	0.00023859	279.1	Immunity deficiency	300	9	0	11	0.575999	0.48184	0		0	1	1	1	1
GO biological process	GOBP_CERAMIDE_METABOLIC_PROCESS	0.0683148	0.00018428	367.8	Hypermetropia	300	13	0	104	0.575999	0.620673	0		0	1	1	1	1
Reactome	REACTOME_CREATINE_METABOLISM	0.0684217	0.0002675	531.3	Duodenal ulcer	300	17	0	10	0.575999	0.48184	0		0	1	1	1	1
Reactome	REACTOME_HSP90_CHAPERONE_CYCLE_FOR_STEROID_HORMONE_RECEPTORS_SHR_IN_THE_PRESENCE_OF_LIGAND	0.0685835	0.00041203	214.1	Lipoma of skin and subcutaneous tissue	300	18	0	54	0.575999	0.48184	0		0	1	1	1	1
Reactome	REACTOME_HIV_LIFE_CYCLE	0.0685927	0.00053859	585.3	Chronic renal failure [CKD]	300	25	0	145	0.575999	0.48184	1	NELFE	1.43349	0.506322	1	1	1
GO biological process	GOBP_POSITIVE_REGULATION_OF_DNA_REPLICATION	0.068742	0.00021715	427.12	Paroxysmal ventricular tachycardia	300	10	0	41	0.575999	0.622339	0		0	1	1	1	1
Reactome	REACTOME_GLUCOSE_METABOLISM	0.0687694	0.00033979	357	Inflammatory and toxic neuropathy	300	27	0	80	0.575999	0.48184	1	GCK	2.62216	0.322099	1	1	1
Reactome	REACTOME_N_GLYCAN_ANTENNAE_ELONGATION	0.0689348	0.0003745	300.9	Posttraumatic stress disorder	300	21	0	15	0.575999	0.48184	0		0	1	1	1	1
GO biological process	GOBP_REGULATION_OF_KETONE_METABOLIC_PROCESS	0.0692236	0.00039362	227.1	Benign neoplasm of adrenal gland	300	25	0	130	0.575999	0.622339	2	BRCA1;UGT1A1	3.26502	0.130733	0.582019	1	1
Hallmark	HALLMARK_PROTEIN_SECRETION	0.0693412	0.00037743	401.1	Essential hypertension	300	20	1	87	0.575999	0.508897	1	PAM	2.40791	0.344824	0.663122	1	1
GO biological process	GOBP_PROTEINOGENIC_AMINO_ACID_BIOSYNTHETIC_PROCESS	0.0697483	0.00024883	291.4	Specific nonpsychotic mental disorders due to brain damage	300	25	0	42	0.575999	0.622339	0		0	1	1	1	1
Reactome	REACTOME_DIGESTION	0.0699233	0.00117926	415.2	Chronic pulmonary heart disease	300	35	0	22	0.575999	0.481908	0		0	1	1	1	1
GO biological process	GOBP_ALCOHOL_CATABOLIC_PROCESS	0.0700773	0.00041902	395.4	Nonrheumatic pulmonary valve disorders	300	30	0	37	0.575999	0.622339	1	SULT2A1	5.76675	0.164385	0.611062	1	1
Reactome	REACTOME_SEALING_OF_THE_NUCLEAR_ENVELOPE_NE_BY_ESCRT_III	0.0700821	0.00097718	379.5	Disorders of iris and ciliary body	300	31	0	30	0.575999	0.481908	0		0	1	1	1	1
GO biological process	GOBP_FIBROBLAST_APOPTOTIC_PROCESS	0.0702556	0.00043694	364.4	Corneal degenerations	300	29	0	25	0.575999	0.622339	1	CASP7	8.65473	0.114235	0.565534	1	1
GO biological process	GOBP_WATER_SOLUBLE_VITAMIN_METABOLIC_PROCESS	0.070367	0.00035558	601.3	Orchitis and epididymitis	300	25	0	63	0.575999	0.622339	0		0	1	1	1	1
GO biological process	GOBP_CELLULAR_RESPONSE_TO_MOLECULE_OF_BACTERIAL_ORIGIN	0.0705126	0.00022551	698	Pruritus and related conditions	300	11	0	226	0.575999	0.622339	2	CASP7;TREM2	1.85608	0.298764	0.783234	1	1
GO biological process	GOBP_DNA_INTEGRITY_CHECKPOINT_SIGNALING	0.0705146	0.00042319	185	Cancer of prostate	300	25	0	119	0.575999	0.622339	6	BRCA1;BRCA2;CHEK2;MDC1;MSH2;PPP1R10	11.635	2.42e-05	0.00898811	0.0210678	0.0106977
GO biological process	GOBP_MAINTENANCE_OF_GASTROINTESTINAL_EPITHELIUM	0.0706113	0.00023703	604.1	Redundant prepuce and phimosis/BXO	300	17	0	22	0.575999	0.622339	0		0	1	1	1	1
GO biological process	GOBP_GLYCOPROTEIN_METABOLIC_PROCESS	0.07063	0.00022508	571.5	Other chronic nonalcoholic liver disease	300	26	0	368	0.575999	0.622339	2	PSEN1;TMTC2	1.12706	0.53414	1	1	1
Reactome	REACTOME_GENE_AND_PROTEIN_EXPRESSION_BY_JAK_STAT_SIGNALING_AFTER_INTERLEUKIN_12_STIMULATION	0.0707202	0.00023084	401.1	Essential hypertension	300	12	0	35	0.575999	0.481908	0		0	1	1	1	1
Reactome	REACTOME_COMPLEMENT_CASCADE	0.0707571	0.00025634	364.4	Corneal degenerations	300	22	0	56	0.575999	0.481908	3	CFB;CFI;PROS1	11.7868	0.002651	0.157907	0.382417	0.191835
GO biological process	GOBP_ASTROCYTE_ACTIVATION	0.07084	0.00085451	411.4	Coronary atherosclerosis	300	20	0	23	0.575999	0.622339	3	LDLR;PSEN1;TREM2	31.8579	0.00018065	0.0241163	0.0770373	0.0378373
GO biological process	GOBP_UNSATURATED_FATTY_ACID_BIOSYNTHETIC_PROCESS	0.0708407	0.00036775	193	Thyroid cancer	300	21	0	53	0.575999	0.622339	0		0	1	1	1	1
GO biological process	GOBP_HORMONE_METABOLIC_PROCESS	0.0708739	0.00077965	455	Hemorrhoids	300	28	0	237	0.575999	0.622339	4	SPP1;SULT2A1;TG;UGT1A1	3.65079	0.0279982	0.309341	0.931533	0.589711
GO biological process	GOBP_POSITIVE_REGULATION_OF_MONOCYTE_CHEMOTAXIS	0.0709825	0.0002686	331.1	Hydrocephalus	300	19	0	22	0.575999	0.622339	0		0	1	1	1	1
Reactome	REACTOME_BILE_ACID_AND_BILE_SALT_METABOLISM	0.0710195	0.0006799	262	Mineral deficiency NEC	300	24	0	44	0.575999	0.481908	0		0	1	1	1	1
GO biological process	GOBP_SPERM_AXONEME_ASSEMBLY	0.0712336	0.00041582	571.6	Primary biliary cirrhosis	300	25	0	32	0.575999	0.622542	0		0	1	1	1	1
Reactome	REACTOME_INTRA_GOLGI_TRAFFIC	0.0712922	0.00044385	571.6	Primary biliary cirrhosis	300	17	0	43	0.575999	0.481908	0		0	1	1	1	1
Reactome	REACTOME_SEMA3A_PAK_DEPENDENT_AXON_REPULSION	0.0715555	0.00017285	614	Inflammatory diseases of female pelvic organs	300	6	0	14	0.575999	0.481908	0		0	1	1	1	1
GO biological process	GOBP_GLUCOSE_CATABOLIC_PROCESS	0.0717008	0.00027281	530.3	Stricture and stenosis of esophagus	300	21	0	27	0.575999	0.622542	2	GCK;LRP5	16.7936	0.0075072	0.167693	0.586969	0.325558
GO biological process	GOBP_TIGHT_JUNCTION_ASSEMBLY	0.0718106	0.00038272	447.1	Stricture of artery	300	18	0	75	0.575999	0.622542	1	ACVRL1	2.80005	0.305391	0.792166	1	1
GO biological process	GOBP_REGULATION_OF_TRANSCRIPTION_BY_RNA_POLYMERASE_III	0.0719371	0.00024841	371.1	Uveitis, noninfectious or NOS	300	21	0	28	0.575999	0.622542	0		0	1	1	1	1
Reactome	REACTOME_DISEASES_OF_IMMUNE_SYSTEM	0.0719782	0.00033442	331.1	Hydrocephalus	300	15	0	29	0.575999	0.481908	0		0	1	1	1	1
GO biological process	GOBP_CARBOHYDRATE_DERIVATIVE_CATABOLIC_PROCESS	0.0720935	0.000829	394.7	Disease of tricuspid valve	300	28	0	244	0.575999	0.622542	3	FLCN;GCK;PSEN1	2.61514	0.114654	0.565534	1	1
GO biological process	GOBP_REGULATION_OF_HAIR_CYCLE	0.0721061	0.00020458	208	Benign neoplasm of colon	300	12	0	28	0.575999	0.622542	0		0	1	1	1	1
Reactome	REACTOME_CGMP_EFFECTS	0.0721589	0.00026086	503	Pulmonary congestion and hypostasis	300	16	0	15	0.575999	0.481908	0		0	1	1	1	1
GO biological process	GOBP_REGULATION_OF_DNA_DAMAGE_RESPONSE_SIGNAL_TRANSDUCTION_BY_P53_CLASS_MEDIATOR	0.0722483	0.00030772	366	Cataract	300	26	0	36	0.575999	0.622542	0		0	1	1	1	1
Reactome	REACTOME_NGF_STIMULATED_TRANSCRIPTION	0.0725526	0.00017287	433.21	Cerebral artery occlusion, with cerebral infarction	300	9	0	38	0.576703	0.481908	0		0	1	1	1	1
GO biological process	GOBP_POSITIVE_REGULATION_OF_LYASE_ACTIVITY	0.0725707	0.00018513	714.1	Rheumatoid arthritis	300	19	0	21	0.576703	0.622743	1	CACNA1D	10.3899	0.0968653	0.547914	1	1
GO biological process	GOBP_SECONDARY_METABOLITE_BIOSYNTHETIC_PROCESS	0.0731682	0.00028544	386.1	Meniere's disease	300	14	0	24	0.578825	0.622743	0		0	1	1	1	1
GO biological process	GOBP_CELLULAR_RESPONSE_TO_LIGHT_STIMULUS	0.0732949	0.00061261	290.16	Vascular dementia	300	27	0	111	0.578825	0.622743	2	METTL3;POLD3	3.80303	0.102325	0.556021	1	1
Reactome	REACTOME_COPI_DEPENDENT_GOLGI_TO_ER_RETROGRADE_TRAFFIC	0.0740535	0.00050107	599.1	Urinary obstruction	300	27	0	97	0.578825	0.481908	0		0	1	1	1	1
GO biological process	GOBP_VASCULAR_ENDOTHELIAL_GROWTH_FACTOR_PRODUCTION	0.0742053	0.00028687	454.1	Varicose veins of lower extremity	300	19	0	35	0.578825	0.622743	1	BRCA1	6.10652	0.156226	0.607846	1	1
GO biological process	GOBP_REGULATION_OF_MUSCLE_ADAPTATION	0.0742155	0.0003555	741.4	Joint effusions	300	10	0	80	0.578825	0.622743	1	MYH7	2.62216	0.322099	0.813833	1	1
Reactome	REACTOME_SIGNALING_BY_SCF_KIT	0.074377	0.00022704	274.1	Gout	300	13	0	43	0.578825	0.481908	0		0	1	1	1	1
GO biological process	GOBP_MONOCARBOXYLIC_ACID_CATABOLIC_PROCESS	0.0745933	0.00222449	300.9	Posttraumatic stress disorder	300	45	0	121	0.578825	0.622743	1	SULT2A1	1.72247	0.444924	0.991327	1	1
Reactome	REACTOME_RAF_ACTIVATION	0.0748811	0.00029802	592.1	Cystitis	300	12	1	32	0.578825	0.481908	0		0	1	1	1	1
Reactome	REACTOME_BASE_EXCISION_REPAIR_AP_SITE_FORMATION	0.0753496	0.0006516	615	Endometriosis	300	29	0	17	0.578825	0.481908	0		0	1	1	1	1
Reactome	REACTOME_GOLGI_TO_ER_RETROGRADE_TRANSPORT	0.0754726	0.00032355	599.1	Urinary obstruction	300	26	0	131	0.578825	0.481908	0		0	1	1	1	1
GO biological process	GOBP_EMBRYONIC_AXIS_SPECIFICATION	0.075581	0.00025823	580.3	Nephritis and nephropathy without mention of glomerulonephritis	300	15	0	38	0.578825	0.622743	0		0	1	1	1	1
GO biological process	GOBP_POSITIVE_REGULATION_OF_D_GLUCOSE_IMPORT	0.0756333	0.00045169	501	Pneumonitis due to inhalation of food or vomitus	300	24	0	36	0.578825	0.622743	0		0	1	1	1	1
Reactome	REACTOME_PKR_MEDIATED_SIGNALING	0.0757762	0.00052704	575.1	Cholangitis	300	21	0	71	0.578825	0.481908	0		0	1	1	1	1
GO biological process	GOBP_POSITIVE_REGULATION_OF_PROTEIN_SECRETION	0.0757829	0.00023425	476	Allergic rhinitis	300	12	0	153	0.578825	0.622743	3	GCK;TREM2;TTN	4.22255	0.0381146	0.352685	1	0.667438
GO biological process	GOBP_POSITIVE_REGULATION_OF_DNA_TEMPLATED_TRANSCRIPTION_ELONGATION	0.0760836	0.0003226	394.7	Disease of tricuspid valve	300	16	0	61	0.578825	0.622743	1	PPP1R10	3.45594	0.256414	0.726204	1	1
GO biological process	GOBP_REGULATION_OF_SYSTEMIC_ARTERIAL_BLOOD_PRESSURE_BY_CIRCULATORY_RENIN_ANGIOTENSIN	0.076094	0.00051039	386.3	Labyrinthitis	300	27	0	20	0.578825	0.622743	0		0	1	1	1	1
Reactome	REACTOME_EPIGENETIC_REGULATION_OF_GENE_EXPRESSION	0.0761308	0.0004116	289.4	Lymphadenitis	300	19	0	245	0.578825	0.481908	1	MEN1	0.841382	0.697587	1	1	1
GO biological process	GOBP_TYPE_I_INTERFERON_PRODUCTION	0.0761691	0.00144117	375	Disorders of lacrimal system	300	29	0	116	0.578825	0.622743	1	CYLD	1.79778	0.431213	0.970643	1	1
Reactome	REACTOME_BASE_EXCISION_REPAIR	0.0762014	0.00054196	480.3	Pneumonia due to fungus (mycoses)	300	35	0	44	0.578825	0.481908	1	POLD3	4.8261	0.192332	1	1	1
Reactome	REACTOME_MITOTIC_METAPHASE_AND_ANAPHASE	0.0762574	0.00063898	592.1	Cystitis	300	21	0	215	0.578825	0.481908	0		0	1	1	1	1
GO biological process	GOBP_MODIFIED_AMINO_ACID_METABOLIC_PROCESS	0.0764718	0.00058787	531.3	Duodenal ulcer	300	24	0	178	0.578825	0.622743	3	LPCAT4;SULT2A1;TG	3.61478	0.0552904	0.424296	1	0.791005
Reactome	REACTOME_ERYTHROPOIETIN_ACTIVATES_PHOSPHOINOSITIDE_3_KINASE_PI3K	0.0765999	0.0004241	251.1	Hypoglycemia	300	25	0	12	0.578825	0.481908	0		0	1	1	1	1
GO biological process	GOBP_INTESTINAL_LIPID_ABSORPTION	0.0766874	0.00066076	411.4	Coronary atherosclerosis	300	29	0	23	0.578825	0.622743	1	LDLR	9.44017	0.105592	0.556021	1	1
GO biological process	GOBP_VIRAL_PROTEIN_PROCESSING	0.0768007	0.00029152	374.1	Ectropion or entropion	300	18	0	31	0.578825	0.622743	0		0	1	1	1	1
GO biological process	GOBP_NEUTRAL_LIPID_BIOSYNTHETIC_PROCESS	0.0768417	0.00071442	280.2	Iron deficiency anemia secondary to blood loss (chronic)	300	26	0	45	0.578825	0.622743	1	LDLR	4.71641	0.196248	0.645733	1	1
GO biological process	GOBP_REGULATION_OF_D_GLUCOSE_IMPORT	0.0769525	0.00056908	480.5	Bronchopneumonia and lung abscess	300	19	0	55	0.578825	0.622743	0		0	1	1	1	1
GO biological process	GOBP_SIGNAL_TRANSDUCTION_BY_P53_CLASS_MEDIATOR	0.0770178	0.00046422	481	Influenza	300	18	0	179	0.578825	0.622743	3	BRCA2;CHEK2;MSH2	3.59409	0.056043	0.427267	1	0.796813
Reactome	REACTOME_MECP2_REGULATES_NEURONAL_RECEPTORS_AND_CHANNELS	0.0770846	0.00043582	506	Empyema and pneumothorax	300	22	0	17	0.578825	0.481908	0		0	1	1	1	1
GO biological process	GOBP_POSITIVE_REGULATION_OF_PROTEIN_LOCALIZATION	0.0771198	0.00017419	476	Allergic rhinitis	300	7	0	488	0.578825	0.622743	6	CYLD;GCK;PSEN1;SORL1;TREM2;TTN	2.67345	0.0309627	0.318831	0.960185	0.608085
GO biological process	GOBP_POSITIVE_REGULATION_OF_CATION_CHANNEL_ACTIVITY	0.0772149	0.00051892	594.2	Calculus of lower urinary tract	300	19	0	24	0.578825	0.622743	0		0	1	1	1	1
GO biological process	GOBP_NUCLEOTIDE_TRANSPORT	0.077425	0.00023374	427.12	Paroxysmal ventricular tachycardia	300	17	0	42	0.578825	0.622743	1	ANKH	5.06286	0.184443	0.639804	1	1
Reactome	REACTOME_CELL_EXTRACELLULAR_MATRIX_INTERACTIONS	0.0775371	0.0003992	289.5	Diseases of spleen	300	15	0	16	0.578825	0.481908	0		0	1	1	1	1
Reactome	REACTOME_UPTAKE_AND_FUNCTION_OF_ANTHRAX_TOXINS	0.0775385	0.00034494	592.1	Cystitis	300	22	1	11	0.578825	0.481908	0		0	1	1	1	1
GO biological process	GOBP_DNA_REPLICATION_INITIATION	0.0775572	0.00050821	204.4	Multiple myeloma	300	15	0	36	0.578825	0.622743	0		0	1	1	1	1
Reactome	REACTOME_MAP2K_AND_MAPK_ACTIVATION	0.0777284	0.00027223	165.1	Cancer of bronchus; lung	300	17	0	38	0.578825	0.481908	0		0	1	1	1	1
GO biological process	GOBP_THYROID_HORMONE_METABOLIC_PROCESS	0.0777377	0.00073959	395.4	Nonrheumatic pulmonary valve disorders	300	25	0	29	0.578825	0.622743	2	SULT2A1;TG	15.5558	0.00862938	0.176978	0.626681	0.34851
GO biological process	GOBP_MOTOR_BEHAVIOR	0.0777428	0.00060192	290.16	Vascular dementia	300	20	0	32	0.578825	0.622743	0		0	1	1	1	1
Reactome	REACTOME_SIGNALING_BY_ERYTHROPOIETIN	0.0777812	0.00030766	579.2	Splenomegaly	300	22	0	25	0.578825	0.481908	0		0	1	1	1	1
GO biological process	GOBP_REGULATION_OF_INFLAMMASOME_MEDIATED_SIGNALING_PATHWAY	0.0778196	0.00025899	715.2	Ankylosing spondylitis	300	18	0	44	0.578825	0.622743	1	TREM2	4.8261	0.192332	0.643615	1	1
GO biological process	GOBP_CYCLIC_NUCLEOTIDE_METABOLIC_PROCESS	0.0780716	0.00022436	430.2	Intracerebral hemorrhage	300	14	0	38	0.578825	0.622743	0		0	1	1	1	1
GO biological process	GOBP_NEGATIVE_REGULATION_OF_PROTEASOMAL_UBIQUITIN_DEPENDENT_PROTEIN_CATABOLIC_PROCESS	0.0781684	0.00041707	441.1	Acute vascular insufficiency of intestine	300	23	0	37	0.578825	0.622743	0		0	1	1	1	1
GO biological process	GOBP_MODIFIED_AMINO_ACID_BIOSYNTHETIC_PROCESS	0.0783006	0.0004811	550.1	Inguinal hernia	300	24	0	44	0.578825	0.622743	0		0	1	1	1	1
GO biological process	GOBP_LIPOPROTEIN_METABOLIC_PROCESS	0.0783519	0.00053488	8.52	Intestinal infection due to C. difficile	300	17	0	86	0.578825	0.622743	1	LDLR	2.43631	0.341624	0.843121	1	1
Reactome	REACTOME_SIGNALING_BY_FGFR4_IN_DISEASE	0.0783924	0.00015247	145.2	Cancer of tongue	300	20	0	11	0.578825	0.481908	0		0	1	1	1	1
Reactome	REACTOME_MATERNAL_TO_ZYGOTIC_TRANSITION_MZT	0.078442	0.00031682	374.3	Ptosis of eyelid	300	18	0	62	0.578825	0.481908	0		0	1	1	1	1
GO biological process	GOBP_NEGATIVE_REGULATION_OF_T_CELL_PROLIFERATION	0.0786134	0.0002478	244	Hypothyroidism	300	10	0	75	0.578825	0.622743	1	BTN2A2	2.80005	0.305391	0.792166	1	1
GO biological process	GOBP_STRIATED_MUSCLE_CONTRACTION	0.0787412	0.00017703	427.2	Atrial fibrillation and flutter	300	12	0	187	0.578825	0.622743	4	CACNA1D;MYBPC3;MYH7;TTN	4.66032	0.0129075	0.215228	0.711894	0.418299
GO biological process	GOBP_POSITIVE_REGULATION_OF_INFLAMMASOME_MEDIATED_SIGNALING_PATHWAY	0.0787413	0.00042214	697	Sarcoidosis	300	22	0	23	0.578825	0.622743	0		0	1	1	1	1
GO biological process	GOBP_ANTIGEN_PROCESSING_AND_PRESENTATION_OF_PEPTIDE_ANTIGEN_VIA_MHC_CLASS_I	0.0788427	0.00029709	715.2	Ankylosing spondylitis	300	20	0	36	0.578825	0.622743	1	HLA-C	5.93178	0.160316	0.611062	1	1
GO biological process	GOBP_RESPONSE_TO_ANTIBIOTIC	0.0788504	0.00027421	560.3	Peritoneal or intestinal adhesions	300	14	0	37	0.578825	0.622743	0		0	1	1	1	1
GO biological process	GOBP_ORGANOPHOSPHATE_BIOSYNTHETIC_PROCESS	0.0790685	0.00103237	591	Urinary tract infection	300	29	0	534	0.578825	0.622743	4	LPCAT4;PPCS;SLC44A4;TREM2	1.57862	0.258723	0.729373	1	1
GO biological process	GOBP_PROTEIN_AUTOPROCESSING	0.079071	0.00024945	394.2	Mitral valve disease	300	14	0	24	0.578825	0.622743	0		0	1	1	1	1
Reactome	REACTOME_TIE2_SIGNALING	0.0791904	0.00084145	496.3	Bronchiectasis	300	25	0	18	0.578825	0.484334	0		0	1	1	1	1
GO biological process	GOBP_LIPID_MODIFICATION	0.0792068	0.001412	560.1	Paralytic ileus	300	29	0	183	0.578825	0.622743	0		0	1	1	1	1
GO biological process	GOBP_TRIGLYCERIDE_METABOLIC_PROCESS	0.0792991	0.00055439	272.1	Hyperlipidemia	300	22	0	102	0.578825	0.622743	2	LDLR;SORL1	4.18551	0.0874068	0.546409	1	0.985007
GO biological process	GOBP_VITAMIN_TRANSPORT	0.0794948	0.00038221	272.1	Hyperlipidemia	300	21	0	55	0.579395	0.622743	2	ABCG2;SLC44A4	7.91608	0.0291094	0.31124	0.93958	0.595099
Reactome	REACTOME_REGULATION_OF_GENE_EXPRESSION_IN_BETA_CELLS	0.0796627	0.00036437	250.2	Type 2 diabetes	300	19	0	21	0.579761	0.485057	2	GCK;HNF1A	22.1018	0.00457673	0.202262	0.496671	0.259545
GO biological process	GOBP_ENDOPLASMIC_RETICULUM_TUBULAR_NETWORK_ORGANIZATION	0.0797931	0.00031547	601.3	Orchitis and epididymitis	300	20	0	23	0.579854	0.622743	0		0	1	1	1	1
GO biological process	GOBP_SYNAPTONEMAL_COMPLEX_ORGANIZATION	0.0800575	0.00029027	618.2	Uterine/Uterovaginal prolapse	300	14	0	26	0.580172	0.622743	0		0	1	1	1	1
Reactome	REACTOME_ER_QUALITY_CONTROL_COMPARTMENT_ERQC	0.0802095	0.00089887	427.8	Sinoatrial node dysfunction (Bradycardia)	300	22	0	20	0.580172	0.485107	0		0	1	1	1	1
GO biological process	GOBP_ORGANOPHOSPHATE_ESTER_TRANSPORT	0.0802451	0.00031607	562	Diverticulosis and diverticulitis	300	24	0	164	0.580172	0.622743	3	ANKH;LDLR;SLC44A4	3.93173	0.0452784	0.379422	1	0.720549
GO biological process	GOBP_POSTREPLICATION_REPAIR	0.0803345	0.00052491	709.2	Sicca syndrome	300	26	0	35	0.580172	0.622743	3	BRCA1;MSH2;POLD3	19.9132	0.00064021	0.0498938	0.161825	0.0797224
GO biological process	GOBP_REGULATION_OF_RESPONSE_TO_TUMOR_CELL	0.0804446	0.00036157	535.6	Duodenitis	300	22	0	28	0.580172	0.622743	0		0	1	1	1	1
GO biological process	GOBP_BILE_ACID_AND_BILE_SALT_TRANSPORT	0.0806711	0.00054203	694	Dyschromia and Vitiligo	300	28	0	27	0.580172	0.622743	0		0	1	1	1	1
GO biological process	GOBP_POSITIVE_REGULATION_OF_MRNA_METABOLIC_PROCESS	0.0808494	0.00042705	411.3	Angina pectoris	300	21	0	127	0.580172	0.622743	3	METTL3;PARN;TNRC6B	5.11499	0.0237247	0.28109	0.877357	0.546727
GO biological process	GOBP_BRANCHED_CHAIN_AMINO_ACID_METABOLIC_PROCESS	0.0808777	0.00138741	318	Tobacco use disorder	300	26	0	25	0.580172	0.622743	0		0	1	1	1	1
GO biological process	GOBP_POSITIVE_REGULATION_OF_MACROPHAGE_ACTIVATION	0.0809768	0.00067476	458.1	Orthostatic hypotension	300	27	0	26	0.580172	0.622743	1	TREM2	8.30812	0.118525	0.565534	1	1
GO biological process	GOBP_PLATELET_AGGREGATION	0.0810145	0.00039495	270.33	Amyloidosis	300	23	0	76	0.580172	0.622743	0		0	1	1	1	1
GO biological process	GOBP_MALE_MEIOTIC_NUCLEAR_DIVISION	0.0813368	0.00068286	368.2	Diplopia and disorders of binocular vision	300	16	0	56	0.581117	0.622743	2	BRCA2;CCNA1	7.76915	0.0300942	0.312912	0.94873	0.600799
GO biological process	GOBP_PURINERGIC_NUCLEOTIDE_RECEPTOR_SIGNALING_PATHWAY	0.0813823	0.00035922	290.16	Vascular dementia	300	22	0	28	0.581117	0.622743	0		0	1	1	1	1
GO biological process	GOBP_REGULATION_OF_NEURONAL_SYNAPTIC_PLASTICITY	0.0815506	0.00023202	386.2	Peripheral or central vertigo	300	14	0	57	0.581476	0.622743	1	NF1	3.70373	0.241804	0.708443	1	1
GO biological process	GOBP_ALDITOL_METABOLIC_PROCESS	0.0817025	0.00032954	180	Cervical cancer and dysplasia	300	25	0	21	0.581717	0.622743	0		0	1	1	1	1
GO biological process	GOBP_REGULATION_OF_PLASMA_LIPOPROTEIN_PARTICLE_LEVELS	0.0818605	0.0010418	272.1	Hyperlipidemia	300	29	0	87	0.582001	0.622743	2	LDLR;TREM2	4.9287	0.0664526	0.474389	1	0.866872
Reactome	REACTOME_ACTIVATION_OF_KAINATE_RECEPTORS_UPON_GLUTAMATE_BINDING	0.0822762	0.00032032	741.4	Joint effusions	300	15	0	29	0.584113	0.485107	0		0	1	1	1	1
Reactome	REACTOME_DNA_DAMAGE_RECOGNITION_IN_GG_NER	0.0826768	0.00029269	394.2	Mitral valve disease	300	17	0	36	0.585623	0.485107	0		0	1	1	1	1
Reactome	REACTOME_TP53_REGULATES_TRANSCRIPTION_OF_GENES_INVOLVED_IN_CYTOCHROME_C_RELEASE	0.0827337	0.00028159	395.2	Nonrheumatic aortic valve disorders	300	25	0	20	0.585623	0.485107	0		0	1	1	1	1
Reactome	REACTOME_SIGNALING_BY_NOTCH3	0.0828454	0.00021114	476	Allergic rhinitis	300	11	0	48	0.585623	0.485107	1	PSEN1	4.41509	0.207885	1	1	1
GO biological process	GOBP_REGULATION_OF_SPINDLE_ASSEMBLY	0.0831632	0.00027432	618.2	Uterine/Uterovaginal prolapse	300	11	0	34	0.585822	0.629399	0		0	1	1	1	1
GO biological process	GOBP_TRICARBOXYLIC_ACID_CYCLE	0.0834965	0.00044594	590	Pyelonephritis	300	21	0	28	0.585822	0.629399	0		0	1	1	1	1
GO biological process	GOBP_REGULATION_OF_INTRINSIC_APOPTOTIC_SIGNALING_PATHWAY_IN_RESPONSE_TO_DNA_DAMAGE	0.083525	0.00062506	481	Influenza	300	15	0	38	0.585822	0.629399	0		0	1	1	1	1
GO biological process	GOBP_MRNA_CATABOLIC_PROCESS	0.0836378	0.00065806	411.3	Angina pectoris	300	21	0	240	0.585822	0.629399	3	METTL3;PARN;TNRC6B	2.65984	0.110547	0.56432	1	1
GO biological process	GOBP_RNA_SPLICING	0.0836924	0.00094603	281.13	Folate-deficiency anemia	300	21	0	416	0.585822	0.629399	3	DDX41;METTL3;THOC1	1.50785	0.327995	0.823982	1	1
GO biological process	GOBP_MYELOID_CELL_APOPTOTIC_PROCESS	0.0838122	0.00061727	618.1	Prolapse of vaginal walls	300	19	0	39	0.585822	0.629399	1	NF1	5.46354	0.172466	0.618445	1	1
GO biological process	GOBP_LIPID_BIOSYNTHETIC_PROCESS	0.0842094	0.00096554	38.2	Gram positive septicemia	300	30	0	690	0.585822	0.63103	7	ABCG2;BRCA1;CYP2R1;LDLR;LPCAT4;PAM;SLC44A4	2.20301	0.0496124	0.4009	1	0.754522
Reactome	REACTOME_ACTIVATION_OF_PPARGC1A_PGC_1ALPHA_BY_PHOSPHORYLATION	0.084304	0.00108617	480.5	Bronchopneumonia and lung abscess	300	21	0	10	0.585822	0.485107	0		0	1	1	1	1
Reactome	REACTOME_GLUCAGON_TYPE_LIGAND_RECEPTORS	0.0845958	0.00051463	727.1	Synovitis and tenosynovitis	300	13	0	33	0.585822	0.485107	0		0	1	1	1	1
GO biological process	GOBP_POSITIVE_REGULATION_OF_SMOOTH_MUSCLE_CONTRACTION	0.0846081	0.00054	170	Cancer of bone and connective tissue	300	19	0	29	0.585822	0.632667	0		0	1	1	1	1
GO biological process	GOBP_RESPONSE_TO_RETINOIC_ACID	0.0848819	0.00023334	586.2	Cyst of kidney, acquired	300	12	0	106	0.585822	0.632893	0		0	1	1	1	1
GO biological process	GOBP_REGULATION_OF_T_CELL_DIFFERENTIATION_IN_THYMUS	0.0850506	0.00035556	740.1	Osteoarthritis; localized	300	18	0	27	0.585822	0.632893	0		0	1	1	1	1
GO biological process	GOBP_IMMUNE_RESPONSE_REGULATING_SIGNALING_PATHWAY	0.0852017	0.00053252	375	Disorders of lacrimal system	300	20	0	534	0.585822	0.632893	5	BTN2A2;CYLD;DDX41;PSEN1;TREM2	1.97754	0.120837	0.572663	1	1
Reactome	REACTOME_SMOOTH_MUSCLE_CONTRACTION	0.0852955	0.00035502	564.1	Irritable Bowel Syndrome	300	10	0	40	0.585822	0.485107	0		0	1	1	1	1
Reactome	REACTOME_EPIGENETIC_REGULATION_BY_WDR5_CONTAINING_HISTONE_MODIFYING_COMPLEXES	0.0857763	0.00025462	394.7	Disease of tricuspid valve	300	15	0	101	0.585822	0.485107	1	MEN1	2.0692	0.388037	1	1	1
Reactome	REACTOME_TELOMERE_C_STRAND_LAGGING_STRAND_SYNTHESIS	0.0858715	0.00118343	262	Mineral deficiency NEC	300	28	0	33	0.585822	0.485107	1	POLD3	6.48882	0.147988	1	1	1
GO biological process	GOBP_POSITIVE_REGULATION_OF_MRNA_CATABOLIC_PROCESS	0.0859325	0.00072325	411.3	Angina pectoris	300	19	0	101	0.585822	0.632893	3	METTL3;PARN;TNRC6B	6.48078	0.012967	0.215228	0.711894	0.418299
Reactome	REACTOME_GAP_JUNCTION_TRAFFICKING_AND_REGULATION	0.0861611	0.00081981	575.1	Cholangitis	300	29	0	48	0.585822	0.485107	0		0	1	1	1	1
Reactome	REACTOME_DNA_DOUBLE_STRAND_BREAK_REPAIR	0.0862858	0.00064909	605	Erectile dysfunction [ED]	300	31	0	134	0.585822	0.485107	7	BRCA1;BRCA2;CCNA1;CHEK2;MDC1;PALB2;POLD3	12.2154	3.89e-06	0.00319226	0.0137373	0.00612436
GO biological process	GOBP_MITOCHONDRIAL_RNA_PROCESSING	0.0862883	0.00058056	317.1	Alcoholism	300	26	0	22	0.585822	0.632893	0		0	1	1	1	1
GO biological process	GOBP_ALCOHOL_METABOLIC_PROCESS	0.0865125	0.00124874	721.1	Spondylosis without myelopathy	300	30	0	339	0.585822	0.632893	4	CYP2R1;LDLR;LRP5;SULT2A1	2.52482	0.0821117	0.534259	1	0.962349
GO biological process	GOBP_LIPID_DIGESTION	0.0865247	0.00056165	695.7	Prurigo and Lichen	300	29	0	21	0.585822	0.632893	1	LDLR	10.3899	0.0968653	0.547914	1	1
GO biological process	GOBP_POSITIVE_REGULATION_OF_LIPID_METABOLIC_PROCESS	0.086584	0.00035173	411.4	Coronary atherosclerosis	300	13	0	126	0.585822	0.632893	1	LDLR	1.65311	0.458308	1	1	1
GO biological process	GOBP_REGULATION_OF_DEFENSE_RESPONSE	0.0867025	0.00039007	159.4	Malignant neoplasm of retroperitoneum and peritoneum	300	17	0	797	0.585822	0.632893	7	CYLD;DDX41;LDLR;METTL3;MICA;PROC;TREM2	1.89064	0.0914936	0.547914	1	1
Reactome	REACTOME_INTEGRIN_CELL_SURFACE_INTERACTIONS	0.0867095	0.00015568	459.9	Circulatory disease NEC	300	11	0	82	0.585822	0.485107	2	FBN1;SPP1	5.23808	0.0599022	1	1	0.822479
Reactome	REACTOME_PROCESSING_OF_DNA_DOUBLE_STRAND_BREAK_ENDS	0.0869201	0.0008126	275.1	Disorders of iron metabolism	300	30	0	62	0.585822	0.485107	3	BRCA1;CCNA1;MDC1	10.7869	0.00336755	0.177444	0.437353	0.222143
Reactome	REACTOME_MEIOSIS	0.0869792	0.00040562	415.11	Pulmonary embolism and infarction, acute	300	21	0	57	0.585822	0.485107	2	BRCA1;BRCA2	7.62761	0.0310922	0.774477	0.961926	0.608925
GO biological process	GOBP_DNA_DOUBLE_STRAND_BREAK_PROCESSING	0.0871999	0.00131065	185	Cancer of prostate	300	33	0	22	0.585822	0.632893	0		0	1	1	1	1
GO biological process	GOBP_VITAMIN_METABOLIC_PROCESS	0.0872993	0.000532	274.1	Gout	300	28	0	116	0.585822	0.632893	1	CYP2R1	1.79778	0.431213	0.970643	1	1
GO biological process	GOBP_NEGATIVE_REGULATION_OF_NATURAL_KILLER_CELL_MEDIATED_IMMUNITY	0.0873487	0.00040702	447.1	Stricture of artery	300	17	0	26	0.585822	0.632893	1	MICA	8.30812	0.118525	0.565534	1	1
GO biological process	GOBP_CAMP_PKA_SIGNAL_TRANSDUCTION	0.0874487	0.00032087	172.11	Melanomas of skin	300	10	0	34	0.585822	0.632893	0		0	1	1	1	1
GO biological process	GOBP_LIPID_EXPORT_FROM_CELL	0.0875638	0.00043557	531.2	Gastric ulcer	300	24	0	50	0.585822	0.632893	1	SPP1	4.23421	0.21555	0.664784	1	1
GO biological process	GOBP_SIGNAL_RELEASE	0.0875796	0.00020289	578.9	Hemorrhage of gastrointestinal tract	300	10	0	490	0.585822	0.632893	7	GCK;HNF1A;LRP5;NF1;PSEN1;SLC44A4;SPP1	3.15037	0.00960677	0.181134	0.643611	0.363582
GO biological process	GOBP_PHOSPHATIDYLCHOLINE_METABOLIC_PROCESS	0.0876627	0.00033042	280.2	Iron deficiency anemia secondary to blood loss (chronic)	300	15	0	69	0.585822	0.632893	3	LDLR;LPCAT4;SLC44A4	9.63832	0.00455332	0.142794	0.496671	0.259545
Reactome	REACTOME_PEPTIDE_HORMONE_METABOLISM	0.0880385	0.00093158	619.2	Disorders of uterus, NEC	300	24	0	84	0.585822	0.485107	0		0	1	1	1	1
Reactome	REACTOME_AUTOPHAGY	0.0880609	0.00056997	277.4	Disorders of bilirubin excretion	300	25	0	151	0.585822	0.485107	0		0	1	1	1	1
Reactome	REACTOME_ASSEMBLY_OF_ACTIVE_LPL_AND_LIPC_LIPASE_COMPLEXES	0.0880905	0.00065511	272.1	Hyperlipidemia	300	20	0	18	0.585822	0.485107	0		0	1	1	1	1
Reactome	REACTOME_COMPLEX_III_ASSEMBLY	0.0881275	0.0005587	172.11	Melanomas of skin	300	27	0	23	0.585822	0.485107	0		0	1	1	1	1
GO biological process	GOBP_POSITIVE_REGULATION_OF_MUSCLE_CELL_APOPTOTIC_PROCESS	0.0883968	0.0003501	395.1	Nonrheumatic mitral valve disorders	300	16	0	25	0.585822	0.632893	0		0	1	1	1	1
Reactome	REACTOME_TP53_REGULATES_TRANSCRIPTION_OF_CELL_CYCLE_GENES	0.0884075	0.00018478	550.2	Diaphragmatic hernia	300	6	0	49	0.585822	0.485107	1	CCNA1	4.3227	0.211726	1	1	1
GO biological process	GOBP_SULFATION	0.0884548	0.00065973	261.4	Vitamin D deficiency	300	28	0	20	0.585822	0.632893	1	SULT2A1	10.9354	0.0924706	0.547914	1	1
Hallmark	HALLMARK_DNA_REPAIR	0.0885177	0.00143573	430.1	Subarachnoid hemorrhage	300	24	0	141	0.585822	0.508897	2	NELFE;POLD3	3.00482	0.14889	0.520754	1	1
GO biological process	GOBP_MITOCHONDRIAL_OUTER_MEMBRANE_PERMEABILIZATION	0.0889721	0.00040636	562	Diverticulosis and diverticulitis	300	16	0	31	0.585822	0.632893	0		0	1	1	1	1
GO biological process	GOBP_NUCLEOTIDE_BINDING_DOMAIN_LEUCINE_RICH_REPEAT_CONTAINING_RECEPTOR_SIGNALING_PATHWAY	0.0890027	0.00046822	530.11	GERD	300	14	0	28	0.585822	0.632893	1	CYLD	7.69228	0.127045	0.579156	1	1
GO biological process	GOBP_HOMOLOGOUS_RECOMBINATION	0.0892607	0.00080883	8.52	Intestinal infection due to C. difficile	300	27	0	64	0.585822	0.632893	1	BRCA1	3.29088	0.267189	0.740736	1	1
Reactome	REACTOME_NOTCH3_ACTIVATION_AND_TRANSMISSION_OF_SIGNAL_TO_THE_NUCLEUS	0.0892715	0.00038085	476	Allergic rhinitis	300	11	0	25	0.585822	0.485107	1	PSEN1	8.65473	0.114235	1	1	1
Reactome	REACTOME_NA_CL_DEPENDENT_NEUROTRANSMITTER_TRANSPORTERS	0.089338	0.00047357	272.1	Hyperlipidemia	300	21	0	18	0.585822	0.485107	0		0	1	1	1	1
Reactome	REACTOME_REGULATION_OF_TP53_ACTIVITY_THROUGH_ASSOCIATION_WITH_CO_FACTORS	0.0894265	0.00064721	444.1	Arterial embolism and thrombosis of lower extremity artery	300	16	0	14	0.585822	0.485107	0		0	1	1	1	1
Reactome	REACTOME_MEIOTIC_SYNAPSIS	0.0895764	0.00030806	415.11	Pulmonary embolism and infarction, acute	300	20	0	31	0.585822	0.485107	1	BRCA1	6.92082	0.139671	1	1	1
GO biological process	GOBP_NUCLEAR_CHROMOSOME_SEGREGATION	0.0896379	0.00065845	415.2	Chronic pulmonary heart disease	300	29	0	312	0.585822	0.632893	2	CHEK2;TTN	1.33479	0.447107	0.994821	1	1
GO biological process	GOBP_REGULATION_OF_DNA_BINDING	0.0896606	0.00020864	377	Disorders of optic nerve and visual pathways	300	10	0	53	0.585822	0.632893	1	PSEN1	3.98931	0.22691	0.681896	1	1
GO biological process	GOBP_REGULATION_OF_UBIQUITIN_PROTEIN_TRANSFERASE_ACTIVITY	0.0899143	0.00036684	411.1	Unstable angina (intermediate coronary syndrome)	300	14	0	26	0.585822	0.632893	0		0	1	1	1	1
Reactome	REACTOME_REGULATION_OF_CHOLESTEROL_BIOSYNTHESIS_BY_SREBP_SREBF	0.0899197	0.00064803	741.4	Joint effusions	300	24	0	53	0.585822	0.485107	0		0	1	1	1	1
Reactome	REACTOME_DISEASES_ASSOCIATED_WITH_N_GLYCOSYLATION_OF_PROTEINS	0.0900585	0.00128476	577.3	Cyst and pseudocyst of pancreas	300	27	0	19	0.585822	0.485107	0		0	1	1	1	1
Reactome	REACTOME_EXTENSION_OF_TELOMERES	0.090068	0.00056459	577.3	Cyst and pseudocyst of pancreas	300	23	0	49	0.585822	0.485107	2	CCNA1;POLD3	8.92937	0.0234852	0.668231	0.877357	0.546727
Reactome	REACTOME_CARGO_CONCENTRATION_IN_THE_ER	0.0900951	0.00030525	600	Hyperplasia of prostate	300	17	0	32	0.585822	0.485107	0		0	1	1	1	1
GO biological process	GOBP_REGULATION_OF_RELEASE_OF_CYTOCHROME_C_FROM_MITOCHONDRIA	0.0902671	0.00122087	592.1	Cystitis	300	22	0	40	0.585822	0.632893	0		0	1	1	1	1
GO biological process	GOBP_POLYSACCHARIDE_CATABOLIC_PROCESS	0.0904462	0.00102904	585.3	Chronic renal failure [CKD]	300	21	0	27	0.585822	0.632893	0		0	1	1	1	1
GO biological process	GOBP_PRIMARY_ALCOHOL_METABOLIC_PROCESS	0.0904794	0.00084682	721.1	Spondylosis without myelopathy	300	25	0	99	0.585822	0.632893	1	SULT2A1	2.11167	0.382041	0.897399	1	1
GO biological process	GOBP_TIGHT_JUNCTION_ORGANIZATION	0.0904836	0.00066776	447.1	Stricture of artery	300	15	0	83	0.585822	0.632893	1	ACVRL1	2.52584	0.331932	0.82912	1	1
GO biological process	GOBP_SYNAPTIC_VESICLE_LOCALIZATION	0.0905602	0.00027926	480.1	Bacterial pneumonia	300	22	0	60	0.585822	0.632893	0		0	1	1	1	1
GO biological process	GOBP_GLUCAN_BIOSYNTHETIC_PROCESS	0.0906672	0.00050312	695.7	Prurigo and Lichen	300	29	0	40	0.585822	0.632893	1	GCK	5.32326	0.176478	0.625791	1	1
Reactome	REACTOME_SIGNALING_BY_EGFR	0.0907689	0.00026872	278.1	Obesity	300	13	0	52	0.585822	0.485107	1	ADAM12	4.06772	0.223141	1	1	1
Reactome	REACTOME_VXPX_CARGO_TARGETING_TO_CILIUM	0.0908867	0.00039144	174.1	Breast cancer [female]	300	19	0	20	0.585822	0.485107	2	PKD1;PKD2	23.3201	0.00415386	0.202262	0.481831	0.250792
GO biological process	GOBP_SODIUM_ION_IMPORT_ACROSS_PLASMA_MEMBRANE	0.0908922	0.00085133	287.3	Thrombocytopenia	300	20	0	28	0.585822	0.632893	0		0	1	1	1	1
GO biological process	GOBP_POSITIVE_REGULATION_OF_VASCULAR_ENDOTHELIAL_GROWTH_FACTOR_PRODUCTION	0.0909001	0.00047828	287.3	Thrombocytopenia	300	18	0	30	0.585822	0.632893	1	BRCA1	7.162	0.135483	0.582203	1	1
GO biological process	GOBP_PROGRAMMED_CELL_DEATH_INVOLVED_IN_CELL_DEVELOPMENT	0.0910863	0.00056786	476	Allergic rhinitis	300	16	0	24	0.585822	0.632893	0		0	1	1	1	1
GO biological process	GOBP_NEGATIVE_REGULATION_OF_LIPID_CATABOLIC_PROCESS	0.0913996	0.00038375	698	Pruritus and related conditions	300	20	0	27	0.585822	0.632893	1	SORL1	7.98836	0.122795	0.572663	1	1
GO biological process	GOBP_OLIGOSACCHARIDE_METABOLIC_PROCESS	0.0915074	0.00028206	500.2	Pneumoconiosis	300	21	0	62	0.585822	0.632893	0		0	1	1	1	1
GO biological process	GOBP_POSITIVE_REGULATION_OF_HOMOTYPIC_CELL_CELL_ADHESION	0.0917175	0.00064822	202.2	Non-Hodgkins lymphoma	300	20	0	20	0.585822	0.632893	0		0	1	1	1	1
Reactome	REACTOME_SIGNALING_BY_PTK6	0.0917321	0.0002079	433.31	Transient cerebral ischemia	300	11	0	54	0.585822	0.485107	0		0	1	1	1	1
Reactome	REACTOME_SYNTHESIS_OF_BILE_ACIDS_AND_BILE_SALTS_VIA_24_HYDROXYCHOLESTEROL	0.0919435	0.00123077	279.1	Immunity deficiency	300	32	0	13	0.585822	0.485107	0		0	1	1	1	1
Reactome	REACTOME_ASPARAGINE_N_LINKED_GLYCOSYLATION	0.091976	0.0004333	389.3	Degenerative and vascular disorders of ear	300	25	0	301	0.585822	0.485107	0		0	1	1	1	1
GO biological process	GOBP_MICROVILLUS_ORGANIZATION	0.0923232	0.00058546	333.4	Torsion dystonia	300	17	0	28	0.585822	0.632893	0		0	1	1	1	1
Reactome	REACTOME_SYNTHESIS_OF_BILE_ACIDS_AND_BILE_SALTS_VIA_27_HYDROXYCHOLESTEROL	0.09234	0.00148983	159.4	Malignant neoplasm of retroperitoneum and peritoneum	300	24	0	14	0.585822	0.485107	0		0	1	1	1	1
GO biological process	GOBP_SINGLE_FERTILIZATION	0.0923956	0.00041173	704	Diseases of hair and hair follicles	300	17	0	174	0.585822	0.632893	0		0	1	1	1	1
Reactome	REACTOME_DUAL_INCISION_IN_TC_NER	0.0923998	0.00063729	362.4	Retinal vascular changes and abnomalities	300	22	0	62	0.585822	0.485107	1	POLD3	3.39914	0.260023	1	1	1
Reactome	REACTOME_CARGO_TRAFFICKING_TO_THE_PERICILIARY_MEMBRANE	0.0924182	0.00034544	318	Tobacco use disorder	300	15	0	49	0.585822	0.485107	2	PKD1;PKD2	8.92937	0.0234852	0.668231	0.877357	0.546727
GO biological process	GOBP_REGULATION_OF_RESPONSE_TO_BIOTIC_STIMULUS	0.0924829	0.00172615	358	Myoneural disorders	300	28	0	535	0.585822	0.632893	5	CYLD;DDX41;METTL3;MICA;TREM2	1.99288	0.118109	0.565534	1	1
GO biological process	GOBP_NEUTROPHIL_MEDIATED_IMMUNITY	0.0928532	0.00061298	535.6	Duodenitis	300	14	0	41	0.585822	0.632893	0		0	1	1	1	1
Reactome	REACTOME_GAP_FILLING_DNA_REPAIR_SYNTHESIS_AND_LIGATION_IN_GG_NER	0.0931145	0.00065412	480.3	Pneumonia due to fungus (mycoses)	300	24	0	25	0.585822	0.485752	1	POLD3	8.65473	0.114235	1	1	1
GO biological process	GOBP_DENDRITIC_CELL_MIGRATION	0.0931742	0.00061937	170	Cancer of bone and connective tissue	300	19	0	33	0.585822	0.632893	0		0	1	1	1	1
GO biological process	GOBP_HEMOSTASIS	0.093188	0.00113785	287.3	Thrombocytopenia	300	23	0	238	0.585822	0.632893	2	PROC;PROS1	1.76049	0.320167	0.813052	1	1
Reactome	REACTOME_DISSOLUTION_OF_FIBRIN_CLOT	0.0932501	0.00030734	727.4	Ganglion and cyst of synovium, tendon, and bursa	300	14	0	13	0.585822	0.485752	0		0	1	1	1	1
GO biological process	GOBP_REGULATION_OF_ENDOPLASMIC_RETICULUM_STRESS_INDUCED_INTRINSIC_APOPTOTIC_SIGNALING_PATHWAY	0.0933481	0.00178039	459.9	Circulatory disease NEC	300	19	0	34	0.585822	0.632893	1	CREB3L1	6.29187	0.152117	0.600085	1	1
Hallmark	HALLMARK_KRAS_SIGNALING_UP	0.0934082	0.00034895	411.1	Unstable angina (intermediate coronary syndrome)	300	9	1	189	0.585822	0.508897	3	ANKH;CFB;SPP1	3.39866	0.0638362	0.282966	1	0.850941
GO biological process	GOBP_RECOMBINATIONAL_REPAIR	0.0934183	0.00024222	550.1	Inguinal hernia	300	13	0	176	0.585822	0.632893	3	BRCA1;BRCA2;PALB2	3.65687	0.0538	0.4199	1	0.782488
GO biological process	GOBP_REGULATION_OF_ALTERNATIVE_MRNA_SPLICING_VIA_SPLICEOSOME	0.093557	0.00040406	459.9	Circulatory disease NEC	300	13	0	55	0.585822	0.632893	0		0	1	1	1	1
GO biological process	GOBP_REGULATION_OF_MITOTIC_CELL_CYCLE	0.0937209	0.00049719	415.2	Chronic pulmonary heart disease	300	14	0	484	0.585822	0.632893	11	BRCA1;BRCA2;BTN2A2;CHEK2;CYLD;LRP5;MDC1;MSH2;PKD1;PKD2;PPP1R10	5.31686	2.14e-05	0.00898811	0.0207697	0.0104882
GO biological process	GOBP_FATTY_ACID_DERIVATIVE_BIOSYNTHETIC_PROCESS	0.0939861	0.00084574	275.1	Disorders of iron metabolism	300	24	0	54	0.585822	0.632893	1	PAM	3.91385	0.23066	0.687374	1	1
GO biological process	GOBP_POSITIVE_REGULATION_OF_TRANSLATIONAL_INITIATION	0.0940346	0.00036269	550.5	Ventral hernia	300	18	0	24	0.585822	0.632893	1	METTL3	9.03182	0.109924	0.562777	1	1
GO biological process	GOBP_HOMOTYPIC_CELL_CELL_ADHESION	0.0941707	0.00046416	287.3	Thrombocytopenia	300	24	0	101	0.585822	0.632893	1	MIP	2.0692	0.388037	0.904217	1	1
Reactome	REACTOME_AZATHIOPRINE_ADME	0.0942052	0.00085136	377	Disorders of optic nerve and visual pathways	300	30	0	22	0.585822	0.487559	0		0	1	1	1	1
GO biological process	GOBP_PROTEIN_COMPLEX_OLIGOMERIZATION	0.0943955	0.00013124	624.9	stress incontinence, female	300	12	0	267	0.585822	0.632893	2	PKD1;PKD2	1.56531	0.37117	0.883113	1	1
Reactome	REACTOME_PROCESSIVE_SYNTHESIS_ON_THE_LAGGING_STRAND	0.094416	0.00047876	530.12	Ulcer of esophagus	300	18	0	14	0.585822	0.487559	1	POLD3	15.982	0.0656549	1	1	0.862489
GO biological process	GOBP_DNA_TEMPLATED_DNA_REPLICATION_MAINTENANCE_OF_FIDELITY	0.0944345	0.000752	274.2	Crystal arthropathies	300	23	0	57	0.585822	0.632893	2	BRCA1;BRCA2	7.62761	0.0310922	0.318831	0.961926	0.608925
GO biological process	GOBP_MEMBRANE_ORGANIZATION	0.0946425	0.00115775	290.11	Alzheimer's disease	300	26	0	784	0.585822	0.632893	4	CASP7;HAVCR1;MYOC;TREM2	1.05764	0.528875	1	1	1
Reactome	REACTOME_PROTEIN_HYDROXYLATION	0.0947861	0.00037195	38.1	Gram negative septicemia	300	11	0	19	0.585822	0.487559	0		0	1	1	1	1
GO biological process	GOBP_MICROTUBULE_NUCLEATION	0.0948767	0.00038019	481	Influenza	300	20	0	46	0.585822	0.632893	0		0	1	1	1	1
GO biological process	GOBP_POSTSYNAPTIC_MODULATION_OF_CHEMICAL_SYNAPTIC_TRANSMISSION	0.0948793	0.00029931	151	Cancer of stomach	300	12	0	32	0.585822	0.632893	0		0	1	1	1	1
Reactome	REACTOME_HS_GAG_DEGRADATION	0.0950206	0.00036206	578.9	Hemorrhage of gastrointestinal tract	300	21	0	21	0.585822	0.487559	0		0	1	1	1	1
GO biological process	GOBP_RESPONSE_TO_STARVATION	0.095275	0.00031325	416	Cardiomegaly	300	13	0	207	0.585822	0.632893	1	FLCN	0.998697	0.635566	1	1	1
GO biological process	GOBP_REGULATION_OF_ESTABLISHMENT_OF_PROTEIN_LOCALIZATION	0.0953312	0.00038755	476	Allergic rhinitis	300	13	0	520	0.585822	0.632893	7	GCK;LRP5;NF1;PSEN1;SORL1;TREM2;TTN	2.96118	0.0130057	0.215228	0.712341	0.418393
GO biological process	GOBP_BINDING_OF_SPERM_TO_ZONA_PELLUCIDA	0.0954713	0.00041454	743.1	Osteoporosis	300	20	0	40	0.585822	0.632893	0		0	1	1	1	1
GO biological process	GOBP_NEGATIVE_REGULATION_OF_AMIDE_METABOLIC_PROCESS	0.0955583	0.0001848	591	Urinary tract infection	300	10	0	23	0.585822	0.632893	1	SORL1	9.44017	0.105592	0.556021	1	1
GO biological process	GOBP_LIPOSACCHARIDE_METABOLIC_PROCESS	0.0957768	0.00067374	571.5	Other chronic nonalcoholic liver disease	300	22	0	106	0.585822	0.632893	0		0	1	1	1	1
GO biological process	GOBP_POSITIVE_REGULATION_OF_LYMPHOCYTE_DIFFERENTIATION	0.0959756	0.00026253	327.3	Sleep apnea	300	8	0	135	0.585822	0.632893	2	BTN2A2;CYLD	3.14141	0.138921	0.589443	1	1
GO biological process	GOBP_MONOATOMIC_ANION_TRANSPORT	0.0960135	0.00050654	374.1	Ectropion or entropion	300	23	0	165	0.585822	0.632893	1	TG	1.25732	0.552319	1	1	1
Reactome	REACTOME_IRE1ALPHA_ACTIVATES_CHAPERONES	0.0960519	0.00039054	728.71	Contracture of palmar fascia [Dupuytren's disease]	300	16	0	49	0.585822	0.48804	0		0	1	1	1	1
GO biological process	GOBP_RESPONSE_TO_DIETARY_EXCESS	0.0961317	0.00096074	726.1	Enthesopathy	300	29	0	35	0.585822	0.632893	1	SORL1	6.10652	0.156226	0.607846	1	1
GO biological process	GOBP_REGULATION_OF_LYMPHOCYTE_ACTIVATION	0.0961727	0.00024477	726.1	Enthesopathy	300	11	0	503	0.585822	0.632893	6	BTN2A2;CD209;CYLD;METTL3;MICA;MSH2	2.5907	0.0351201	0.342078	1	0.643177
GO biological process	GOBP_EOSINOPHIL_MIGRATION	0.0962526	0.00035346	619.2	Disorders of uterus, NEC	300	13	0	25	0.585822	0.632893	0		0	1	1	1	1
GO biological process	GOBP_DEOXYRIBONUCLEOTIDE_METABOLIC_PROCESS	0.0963686	0.0012975	204.1	Lymphoid leukemia	300	20	0	44	0.585822	0.632893	0		0	1	1	1	1
Reactome	REACTOME_NUCLEOTIDE_CATABOLISM	0.0964281	0.00195906	353	Nerve root and plexus disorders	300	32	0	35	0.585822	0.48804	0		0	1	1	1	1
GO biological process	GOBP_CEREBRAL_CORTEX_NEURON_DIFFERENTIATION	0.0968951	0.00024953	443.9	Peripheral vascular disease, unspecified	300	15	0	25	0.586746	0.634254	1	PSEN1	8.65473	0.114235	0.565534	1	1
Reactome	REACTOME_VITAMIN_B5_PANTOTHENATE_METABOLISM	0.0969043	0.00068725	332	Parkinson's disease	300	20	0	19	0.586746	0.48804	1	PPCS	11.5416	0.0880548	1	1	0.98784
GO biological process	GOBP_DNA_RECOMBINATION	0.0969376	0.00072004	550.1	Inguinal hernia	300	23	0	306	0.586746	0.634254	5	BRCA1;BRCA2;MSH2;MSH6;PALB2	3.56066	0.0164377	0.237283	0.772158	0.463552
GO biological process	GOBP_PROTEIN_HOMOOLIGOMERIZATION	0.097397	0.00020115	624.9	stress incontinence, female	300	9	0	201	0.588603	0.636073	1	PKD2	1.02899	0.624685	1	1	1
Reactome	REACTOME_N_GLYCAN_TRIMMING_IN_THE_ER_AND_CALNEXIN_CALRETICULIN_CYCLE	0.0975254	0.00064941	427.8	Sinoatrial node dysfunction (Bradycardia)	300	20	0	34	0.588603	0.48804	0		0	1	1	1	1
GO biological process	GOBP_PROTEIN_CONTAINING_COMPLEX_REMODELING	0.0977241	0.00069404	272.1	Hyperlipidemia	300	32	0	44	0.588603	0.637023	0		0	1	1	1	1
Reactome	REACTOME_MOLECULES_ASSOCIATED_WITH_ELASTIC_FIBRES	0.0977952	0.00041407	599.1	Urinary obstruction	300	16	0	37	0.588603	0.48804	1	FBN1	5.76675	0.164385	1	1	1
Reactome	REACTOME_INTERLEUKIN_37_SIGNALING	0.0978417	0.00115048	569.1	Toxic gastroenteritis and colitis	300	21	0	21	0.588603	0.48804	0		0	1	1	1	1
Reactome	REACTOME_FATTY_ACYL_COA_BIOSYNTHESIS	0.0980014	0.00054885	38.2	Gram positive septicemia	300	18	0	36	0.58864	0.48804	0		0	1	1	1	1
GO biological process	GOBP_RESPONSE_TO_INTERFERON_ALPHA	0.0982654	0.0002012	707.1	Decubitus ulcer	300	17	0	20	0.58864	0.637848	0		0	1	1	1	1
GO biological process	GOBP_MEIOTIC_CHROMOSOME_SEGREGATION	0.0983446	0.00111251	448	Disease of capillaries	300	26	0	91	0.58864	0.637848	0		0	1	1	1	1
Reactome	REACTOME_AGGREPHAGY	0.0984949	0.00092759	389.3	Degenerative and vascular disorders of ear	300	23	0	41	0.58864	0.48804	0		0	1	1	1	1
Reactome	REACTOME_PLASMA_LIPOPROTEIN_ASSEMBLY	0.0985004	0.00117227	272.1	Hyperlipidemia	300	23	0	19	0.58864	0.48804	0		0	1	1	1	1
GO biological process	GOBP_CARBOHYDRATE_CATABOLIC_PROCESS	0.0986519	0.00140225	530.3	Stricture and stenosis of esophagus	300	20	0	169	0.58864	0.637848	4	FLCN;GCK;LRP5;PSEN1	5.17392	0.00915901	0.178584	0.639691	0.356808
Reactome	REACTOME_SYNTHESIS_OF_IP3_AND_IP4_IN_THE_CYTOSOL	0.0986841	0.00026813	255.2	Adrenal hypofunction	300	17	0	25	0.58864	0.48804	0		0	1	1	1	1
GO biological process	GOBP_DNA_TEMPLATED_DNA_REPLICATION	0.099279	0.00092926	149.1	Cancer of oropharynx	300	25	0	156	0.588675	0.637848	3	BRCA1;BRCA2;POLD3	4.13882	0.0400059	0.360149	1	0.680875
Reactome	REACTOME_REGULATION_OF_INNATE_IMMUNE_RESPONSES_TO_CYTOSOLIC_DNA	0.0993448	0.00062896	711.1	Pyogenic arthritis	300	19	0	14	0.588675	0.48804	1	DDX41	15.982	0.0656549	1	1	0.862489
GO biological process	GOBP_INFLAMMATORY_RESPONSE_TO_ANTIGENIC_STIMULUS	0.0994519	0.00028319	496.3	Bronchiectasis	300	12	0	68	0.588675	0.637848	1	TREM2	3.09372	0.281315	0.758318	1	1
Reactome	REACTOME_MATURATION_OF_SARS_COV_2_NUCLEOPROTEIN	0.0995571	0.00036512	415.2	Chronic pulmonary heart disease	300	15	0	15	0.588675	0.48804	0		0	1	1	1	1
GO biological process	GOBP_POSITIVE_REGULATION_OF_RESPONSE_TO_BIOTIC_STIMULUS	0.0995713	0.00054315	476	Allergic rhinitis	300	24	0	394	0.588675	0.637848	3	CYLD;DDX41;TREM2	1.59444	0.298821	0.783234	1	1
GO biological process	GOBP_NEGATIVE_REGULATION_OF_TYPE_I_INTERFERON_PRODUCTION	0.0997417	0.00075366	411.3	Angina pectoris	300	25	0	44	0.588675	0.637848	1	CYLD	4.8261	0.192332	0.643615	1	1
GO biological process	GOBP_ANTIGEN_PROCESSING_AND_PRESENTATION_OF_ENDOGENOUS_ANTIGEN	0.0998388	0.00026065	531.2	Gastric ulcer	300	16	0	30	0.588675	0.637848	1	HLA-C	7.162	0.135483	0.582203	1	1
GO biological process	GOBP_P_BODY_ASSEMBLY	0.099873	0.00056284	530.3	Stricture and stenosis of esophagus	300	13	0	22	0.588675	0.637848	0		0	1	1	1	1
GO biological process	GOBP_CARBOHYDRATE_TRANSPORT	0.100223	0.0006024	112	Candidiasis	300	24	0	131	0.588675	0.637848	1	HNF1A	1.58909	0.471374	1	1	1
GO biological process	GOBP_REGULATION_OF_FATTY_ACID_METABOLIC_PROCESS	0.100376	0.00175875	480.5	Bronchopneumonia and lung abscess	300	26	0	96	0.588675	0.637848	2	BRCA1;UGT1A1	4.45445	0.0788048	0.520468	1	0.938059
GO biological process	GOBP_HETEROTYPIC_CELL_CELL_ADHESION	0.100394	0.00089547	327.3	Sleep apnea	300	17	0	62	0.588675	0.637848	0		0	1	1	1	1
GO biological process	GOBP_ASPARTATE_FAMILY_AMINO_ACID_METABOLIC_PROCESS	0.100442	0.00068042	228	Hemangioma and lymphangioma, any site	300	22	0	35	0.588675	0.637848	0		0	1	1	1	1
Hallmark	HALLMARK_ADIPOGENESIS	0.100478	0.00040182	41.2	Streptococcus infection	300	21	1	193	0.588675	0.508897	0		0	1	1	1	1
Reactome	REACTOME_HDR_THROUGH_MMEJ_ALT_NHEJ	0.100715	0.00073213	214.1	Lipoma of skin and subcutaneous tissue	300	23	0	12	0.588675	0.48804	1	BRCA2	18.8879	0.0565434	1	1	0.80075
GO biological process	GOBP_SIGNAL_TRANSDUCTION_IN_RESPONSE_TO_DNA_DAMAGE	0.100769	0.00129299	715.2	Ankylosing spondylitis	300	20	0	185	0.588675	0.637848	6	BRCA1;BRCA2;CHEK2;MDC1;MSH2;PPP1R10	7.32075	0.00027737	0.0313783	0.100255	0.0480653
Reactome	REACTOME_SYNTHESIS_OF_BILE_ACIDS_AND_BILE_SALTS_VIA_7ALPHA_HYDROXYCHOLESTEROL	0.10101	0.00154178	717	Polymyalgia Rheumatica	300	29	0	23	0.588675	0.48804	0		0	1	1	1	1
Reactome	REACTOME_MITOCHONDRIAL_FATTY_ACID_BETA_OXIDATION_OF_SATURATED_FATTY_ACIDS	0.101011	0.00126018	394.2	Mitral valve disease	300	32	0	11	0.588675	0.48804	0		0	1	1	1	1
GO biological process	GOBP_GLYCEROLIPID_BIOSYNTHETIC_PROCESS	0.101094	0.00041402	444.1	Arterial embolism and thrombosis of lower extremity artery	300	15	0	221	0.588675	0.637848	3	LDLR;LPCAT4;SLC44A4	2.89469	0.0918687	0.547914	1	1
GO biological process	GOBP_NUCLEOSIDE_METABOLIC_PROCESS	0.101149	0.00090437	289.5	Diseases of spleen	300	23	0	46	0.588675	0.637848	0		0	1	1	1	1
GO biological process	GOBP_ESTABLISHMENT_OF_PROTEIN_LOCALIZATION_TO_PLASMA_MEMBRANE	0.101257	0.00030669	626.1	Irregular menstrual cycle/bleeding	300	6	0	65	0.588675	0.637848	1	SORL1	3.23928	0.270746	0.747642	1	1
GO biological process	GOBP_TUMOR_NECROSIS_FACTOR_SUPERFAMILY_CYTOKINE_PRODUCTION	0.101565	0.0009263	327.3	Sleep apnea	300	19	0	173	0.588675	0.637848	2	PSEN1;TREM2	2.43837	0.20407	0.651798	1	1
GO biological process	GOBP_REGULATION_OF_FATTY_ACID_BIOSYNTHETIC_PROCESS	0.101717	0.00094899	615	Endometriosis	300	30	0	44	0.588675	0.637848	1	BRCA1	4.8261	0.192332	0.643615	1	1
Hallmark	HALLMARK_E2F_TARGETS	0.101779	0.00050261	585.3	Chronic renal failure [CKD]	300	20	1	191	0.588675	0.508897	5	BRCA1;BRCA2;CHEK2;MSH2;POLD3	5.79857	0.00234759	0.0391266	0.360122	0.17898
GO biological process	GOBP_POSITIVE_REGULATION_OF_DEFENSE_RESPONSE	0.101927	0.00057139	244	Hypothyroidism	300	22	0	495	0.588675	0.637848	4	CYLD;DDX41;LDLR;TREM2	1.70419	0.219059	0.666617	1	1
GO biological process	GOBP_DNA_TEMPLATED_TRANSCRIPTION_TERMINATION	0.101942	0.00098243	590	Pyelonephritis	300	31	0	23	0.588675	0.637848	1	PPP1R10	9.44017	0.105592	0.556021	1	1
Reactome	REACTOME_OTHER_SEMAPHORIN_INTERACTIONS	0.101963	0.00036681	411.2	Myocardial infarction	300	11	0	18	0.588675	0.48804	1	TREM2	12.2207	0.0836177	1	1	0.967105
GO biological process	GOBP_DE_NOVO_PROTEIN_FOLDING	0.102204	0.00031403	624.9	stress incontinence, female	300	21	0	37	0.588675	0.637848	0		0	1	1	1	1
GO biological process	GOBP_VIRAL_RELEASE_FROM_HOST_CELL	0.102229	0.00087704	379.5	Disorders of iris and ciliary body	300	16	0	28	0.588675	0.637848	0		0	1	1	1	1
GO biological process	GOBP_REGULATION_OF_INTRINSIC_APOPTOTIC_SIGNALING_PATHWAY_BY_P53_CLASS_MEDIATOR	0.102245	0.0007276	622.1	Polyp of corpus uteri	300	22	0	33	0.588675	0.637848	0		0	1	1	1	1
GO biological process	GOBP_REGULATION_OF_LIPID_METABOLIC_PROCESS	0.102398	0.00035411	444.1	Arterial embolism and thrombosis of lower extremity artery	300	17	0	315	0.588675	0.637848	5	BRCA1;LDLR;SORL1;TREM2;UGT1A1	3.45577	0.0183932	0.248097	0.796565	0.490804
Reactome	REACTOME_MEIOTIC_RECOMBINATION	0.102557	0.00150758	184.11	Malignant neoplasm of ovary	300	27	0	27	0.588675	0.48804	2	BRCA1;BRCA2	16.7936	0.0075072	0.302496	0.586969	0.325558
GO biological process	GOBP_RESPONSE_TO_TOPOLOGICALLY_INCORRECT_PROTEIN	0.102826	0.00062052	227.3	Benign neoplasm of pituitary gland and craniopharyngeal duct (pouch)	300	15	0	159	0.588675	0.638145	1	CREB3L1	1.3055	0.538984	1	1	1
Reactome	REACTOME_REACTIONS_SPECIFIC_TO_THE_COMPLEX_N_GLYCAN_SYNTHESIS_PATHWAY	0.102909	0.00032664	571.5	Other chronic nonalcoholic liver disease	300	19	0	10	0.588675	0.48804	0		0	1	1	1	1
GO biological process	GOBP_SNRNA_3_END_PROCESSING	0.102983	0.00134547	381.1	Otitis media	300	24	0	21	0.588675	0.638145	0		0	1	1	1	1
Reactome	REACTOME_MITOTIC_G1_PHASE_AND_G1_S_TRANSITION	0.102985	0.00021479	600	Hyperplasia of prostate	300	6	0	136	0.588675	0.48804	1	CCNA1	1.5298	0.484127	1	1	1
GO biological process	GOBP_NUCLEOSIDE_PHOSPHATE_BIOSYNTHETIC_PROCESS	0.102991	0.00054834	592.1	Cystitis	300	16	0	259	0.588675	0.638145	2	PPCS;TREM2	1.61476	0.357228	0.866375	1	1
Reactome	REACTOME_MAPK_TARGETS_NUCLEAR_EVENTS_MEDIATED_BY_MAP_KINASES	0.103185	0.00035759	618.1	Prolapse of vaginal walls	300	19	0	29	0.589098	0.48804	0		0	1	1	1	1
GO biological process	GOBP_REGULATION_OF_INSULIN_LIKE_GROWTH_FACTOR_RECEPTOR_SIGNALING_PATHWAY	0.103415	0.00059204	717	Polymyalgia Rheumatica	300	20	0	22	0.589728	0.63964	0		0	1	1	1	1
GO biological process	GOBP_CELLULAR_RESPONSE_TO_TOPOLOGICALLY_INCORRECT_PROTEIN	0.103624	0.0007298	227.3	Benign neoplasm of pituitary gland and craniopharyngeal duct (pouch)	300	16	0	111	0.590193	0.639804	1	CREB3L1	1.8801	0.417166	0.949057	1	1
Reactome	REACTOME_DEFECTS_IN_COBALAMIN_B12_METABOLISM	0.103847	0.00125712	578.8	Hemorrhage of rectum and anus	300	30	0	12	0.590193	0.48804	0		0	1	1	1	1
Reactome	REACTOME_REGULATION_OF_MITF_M_DEPENDENT_GENES_INVOLVED_IN_CELL_CYCLE_AND_PROLIFERATION	0.104118	0.00084515	216	Benign neoplasm of skin	300	20	0	18	0.590193	0.48804	1	MITF	12.2207	0.0836177	1	1	0.967105
Reactome	REACTOME_DEFECTIVE_EXT2_CAUSES_EXOSTOSES_2	0.104261	0.00025856	411.3	Angina pectoris	300	12	0	12	0.590193	0.48804	0		0	1	1	1	1
Reactome	REACTOME_PURINERGIC_SIGNALING_IN_LEISHMANIASIS_INFECTION	0.104424	0.00031948	430.1	Subarachnoid hemorrhage	300	15	0	26	0.590193	0.48804	0		0	1	1	1	1
Reactome	REACTOME_MITF_M_DEPENDENT_GENE_EXPRESSION	0.10444	0.00090566	586.2	Cyst of kidney, acquired	300	14	0	107	0.590193	0.48804	3	BRCA1;MITF;TNRC6B	6.10495	0.0151285	0.493477	0.752599	0.449254
Reactome	REACTOME_CHEMOKINE_RECEPTORS_BIND_CHEMOKINES	0.104667	0.00027621	170	Cancer of bone and connective tissue	300	8	0	56	0.590193	0.48804	0		0	1	1	1	1
GO biological process	GOBP_POSITIVE_REGULATION_OF_RELEASE_OF_CYTOCHROME_C_FROM_MITOCHONDRIA	0.10467	0.00068405	281.11	Pernicious anemia	300	15	0	21	0.590193	0.643362	0		0	1	1	1	1
GO biological process	GOBP_SYNAPTIC_TRANSMISSION_GABAERGIC	0.104727	0.00034512	578.9	Hemorrhage of gastrointestinal tract	300	11	0	58	0.590193	0.643362	1	NF1	3.63866	0.245483	0.712083	1	1
GO biological process	GOBP_MONOSACCHARIDE_BIOSYNTHETIC_PROCESS	0.104818	0.00065653	531.2	Gastric ulcer	300	24	0	87	0.590193	0.643362	1	GCK	2.40791	0.344824	0.846846	1	1
Reactome	REACTOME_O_LINKED_GLYCOSYLATION_OF_MUCINS	0.104891	0.00128428	455	Hemorrhoids	300	24	0	61	0.590193	0.48804	0		0	1	1	1	1
GO biological process	GOBP_BILE_ACID_METABOLIC_PROCESS	0.104934	0.00103617	204.1	Lymphoid leukemia	300	31	0	49	0.590193	0.643362	1	SULT2A1	4.3227	0.211726	0.663561	1	1
Reactome	REACTOME_CYP2E1_REACTIONS	0.105089	0.0010124	722.6	Degeneration of intervertebral disc	300	23	0	11	0.590391	0.48804	0		0	1	1	1	1
GO biological process	GOBP_REGULATION_OF_MITOCHONDRIAL_MEMBRANE_POTENTIAL	0.105294	0.00029625	447.1	Stricture of artery	300	15	0	72	0.590869	0.643708	1	MYOC	2.91881	0.295172	0.778908	1	1
GO biological process	GOBP_GLYCOSYLATION	0.105647	0.00010457	288.11	Neutropenia	300	25	0	235	0.591347	0.643708	2	PSEN1;TMTC2	1.78343	0.314828	0.805191	1	1
Reactome	REACTOME_STIMULI_SENSING_CHANNELS	0.105707	0.00038541	709.2	Sicca syndrome	300	14	0	100	0.591347	0.489252	0		0	1	1	1	1
GO biological process	GOBP_NEGATIVE_REGULATION_OF_PROTEIN_SERINE_THREONINE_KINASE_ACTIVITY	0.105804	0.00199992	743.1	Osteoporosis	300	27	0	37	0.591347	0.643708	1	MEN1	5.76675	0.164385	0.611062	1	1
GO biological process	GOBP_N_GLYCAN_PROCESSING	0.105859	0.0005182	300.9	Posttraumatic stress disorder	300	18	0	22	0.591347	0.643708	0		0	1	1	1	1
GO biological process	GOBP_NEGATIVE_REGULATION_OF_INTERLEUKIN_1_BETA_PRODUCTION	0.10604	0.00025862	433.12	Cerebral atherosclerosis	300	11	0	30	0.591355	0.643708	1	TREM2	7.162	0.135483	0.582203	1	1
Reactome	REACTOME_PHENYLALANINE_AND_TYROSINE_METABOLISM	0.106243	0.0009033	430.3	Subdural hemorrhage	300	33	0	11	0.591355	0.489433	0		0	1	1	1	1
GO biological process	GOBP_POSITIVE_REGULATION_OF_SPROUTING_ANGIOGENESIS	0.10636	0.00098042	594.2	Calculus of lower urinary tract	300	20	0	24	0.591355	0.643708	0		0	1	1	1	1
GO biological process	GOBP_RESPONSE_TO_ATP	0.10639	0.00053759	702.2	Seborrheic keratosis	300	23	0	31	0.591355	0.643708	0		0	1	1	1	1
Reactome	REACTOME_GLYCOGEN_STORAGE_DISEASES	0.106461	0.00081329	386.2	Peripheral or central vertigo	300	17	0	14	0.591355	0.489433	0		0	1	1	1	1
GO biological process	GOBP_NUCLEIC_ACID_CATABOLIC_PROCESS	0.106714	0.00062114	416	Cardiomegaly	300	27	0	331	0.591594	0.643708	3	METTL3;PARN;TNRC6B	1.91236	0.215718	0.664784	1	1
Reactome	REACTOME_COOPERATION_OF_PDCL_PHLP1_AND_TRIC_CCT_IN_G_PROTEIN_BETA_FOLDING	0.106895	0.00034039	686.1	Carbuncle and furuncle	300	9	0	38	0.591594	0.489785	0		0	1	1	1	1
GO biological process	GOBP_AMP_METABOLIC_PROCESS	0.107276	0.00104148	727.4	Ganglion and cyst of synovium, tendon, and bursa	300	25	0	20	0.591594	0.643708	0		0	1	1	1	1
GO biological process	GOBP_NEGATIVE_REGULATION_OF_PROTEASOMAL_PROTEIN_CATABOLIC_PROCESS	0.107302	0.00079471	441.1	Acute vascular insufficiency of intestine	300	24	0	48	0.591594	0.643708	0		0	1	1	1	1
Reactome	REACTOME_TOLL_LIKE_RECEPTOR_9_TLR9_CASCADE	0.107397	0.00047044	333.4	Torsion dystonia	300	16	0	102	0.591594	0.490446	0		0	1	1	1	1
GO biological process	GOBP_COLLAGEN_BIOSYNTHETIC_PROCESS	0.107403	0.00044627	357	Inflammatory and toxic neuropathy	300	13	0	47	0.591594	0.643708	1	CREB3L1	4.51055	0.204025	0.651798	1	1
GO biological process	GOBP_RESPONSE_TO_ETHER	0.107516	0.0004467	333.4	Torsion dystonia	300	8	0	21	0.591594	0.643708	0		0	1	1	1	1
GO biological process	GOBP_PYRIDINE_CONTAINING_COMPOUND_BIOSYNTHETIC_PROCESS	0.107554	0.00056029	441.1	Acute vascular insufficiency of intestine	300	16	0	23	0.591594	0.643708	0		0	1	1	1	1
GO biological process	GOBP_REGULATION_OF_TRANSLATIONAL_INITIATION	0.107584	0.0021169	580.1	Glomerulonephritis	300	28	0	79	0.591594	0.643708	1	METTL3	2.65589	0.318789	0.811317	1	1
GO biological process	GOBP_PLASMA_MEMBRANE_PHOSPHOLIPID_SCRAMBLING	0.107911	0.00035538	471	Nasal polyps	300	12	0	29	0.591845	0.643708	0		0	1	1	1	1
GO biological process	GOBP_CARBOHYDRATE_DERIVATIVE_BIOSYNTHETIC_PROCESS	0.10805	0.00082678	261.4	Vitamin D deficiency	300	19	0	538	0.591845	0.643708	4	AP2A1;PSEN1;TMTC2;TREM2	1.56644	0.262985	0.733727	1	1
Reactome	REACTOME_PYRUVATE_METABOLISM	0.108057	0.00072308	420.3	Endocarditis	300	16	0	46	0.591845	0.49182	0		0	1	1	1	1
GO biological process	GOBP_IMMUNE_RESPONSE_REGULATING_CELL_SURFACE_RECEPTOR_SIGNALING_PATHWAY	0.108111	0.00037749	394.3	Aortic valve disease	300	19	0	332	0.591845	0.643708	4	BTN2A2;CYLD;PSEN1;TREM2	2.57155	0.0780649	0.520468	1	0.938059
GO biological process	GOBP_CELLULAR_RESPONSE_TO_CAMP	0.108444	0.00073084	227.1	Benign neoplasm of adrenal gland	300	10	0	55	0.592889	0.644088	1	PKD2	3.84119	0.234393	0.695444	1	1
GO biological process	GOBP_DETECTION_OF_EXTERNAL_BIOTIC_STIMULUS	0.108542	0.0006144	191.1	Cancer of brain and nervous system	300	23	0	26	0.592889	0.644088	1	TREM2	8.30812	0.118525	0.565534	1	1
Reactome	REACTOME_GLYCOSPHINGOLIPID_METABOLISM	0.108837	0.00155573	300.9	Posttraumatic stress disorder	300	21	0	50	0.593843	0.492125	0		0	1	1	1	1
GO biological process	GOBP_POSITIVE_REGULATION_OF_NEUROBLAST_PROLIFERATION	0.109097	0.00019723	714.1	Rheumatoid arthritis	300	7	0	29	0.594603	0.646034	0		0	1	1	1	1
Reactome	REACTOME_TRANSLOCATION_OF_SLC2A4_GLUT4_TO_THE_PLASMA_MEMBRANE	0.10952	0.00137143	255.2	Adrenal hypofunction	300	23	0	70	0.595468	0.492125	0		0	1	1	1	1
GO biological process	GOBP_GMP_METABOLIC_PROCESS	0.109586	0.0006769	427.8	Sinoatrial node dysfunction (Bradycardia)	300	28	0	25	0.595468	0.646034	0		0	1	1	1	1
Reactome	REACTOME_NICOTINATE_METABOLISM	0.109655	0.00128145	444.1	Arterial embolism and thrombosis of lower extremity artery	300	19	0	29	0.595468	0.492125	0		0	1	1	1	1
GO biological process	GOBP_EYE_PHOTORECEPTOR_CELL_DIFFERENTIATION	0.109775	0.00024278	441.1	Acute vascular insufficiency of intestine	300	20	0	52	0.595468	0.646034	0		0	1	1	1	1
GO biological process	GOBP_RESPONSE_TO_MOLECULE_OF_BACTERIAL_ORIGIN	0.109917	0.0004114	698	Pruritus and related conditions	300	19	0	343	0.595468	0.646034	2	CASP7;TREM2	1.21136	0.496421	1	1	1
GO biological process	GOBP_PROTEIN_LIPID_COMPLEX_ASSEMBLY	0.110075	0.00040854	290.11	Alzheimer's disease	300	17	0	29	0.595468	0.646034	0		0	1	1	1	1
GO biological process	GOBP_PROTEOGLYCAN_BIOSYNTHETIC_PROCESS	0.110177	0.00022418	261.4	Vitamin D deficiency	300	9	0	79	0.595468	0.646034	0		0	1	1	1	1
GO biological process	GOBP_STEROL_BIOSYNTHETIC_PROCESS	0.110289	0.00078687	440.9	Atherosclerosis of aorta	300	19	0	62	0.595468	0.646034	0		0	1	1	1	1
GO biological process	GOBP_POSITIVE_REGULATION_OF_ATP_DEPENDENT_ACTIVITY	0.110343	0.00053911	454.1	Varicose veins of lower extremity	300	15	0	22	0.595468	0.646034	0		0	1	1	1	1
GO biological process	GOBP_ARACHIDONATE_METABOLIC_PROCESS	0.111097	0.0010593	189.2	Cancer of bladder	300	33	0	50	0.596808	0.648543	0		0	1	1	1	1
GO biological process	GOBP_POSITIVE_REGULATION_OF_MULTICELLULAR_ORGANISM_GROWTH	0.111142	0.00046414	327.3	Sleep apnea	300	12	0	33	0.596808	0.648543	0		0	1	1	1	1
Reactome	REACTOME_G_PROTEIN_BETA_GAMMA_SIGNALLING	0.111226	0.00128634	741.4	Joint effusions	300	15	0	30	0.596808	0.492125	0		0	1	1	1	1
Reactome	REACTOME_RAP1_SIGNALLING	0.111407	0.00064803	503	Pulmonary congestion and hypostasis	300	16	0	16	0.596808	0.492125	0		0	1	1	1	1
Reactome	REACTOME_PROTEIN_METHYLATION	0.111494	0.00116413	433.5	Cerebral aneurysm	300	23	0	17	0.596808	0.492125	0		0	1	1	1	1
Reactome	REACTOME_RECOGNITION_AND_ASSOCIATION_OF_DNA_GLYCOSYLASE_WITH_SITE_CONTAINING_AN_AFFECTED_PURINE	0.111518	0.00084677	185	Cancer of prostate	300	28	0	10	0.596808	0.492125	0		0	1	1	1	1
Reactome	REACTOME_M_PHASE	0.111666	0.0004937	595	Hydronephrosis	300	16	0	329	0.596808	0.492125	0		0	1	1	1	1
Reactome	REACTOME_SLBP_DEPENDENT_PROCESSING_OF_REPLICATION_DEPENDENT_HISTONE_PRE_MRNAS	0.111786	0.00041243	726.1	Enthesopathy	300	10	0	11	0.596808	0.492125	0		0	1	1	1	1
GO biological process	GOBP_HOMOLOGOUS_CHROMOSOME_PAIRING_AT_MEIOSIS	0.111965	0.00204386	618.2	Uterine/Uterovaginal prolapse	300	24	0	50	0.596808	0.649076	0		0	1	1	1	1
GO biological process	GOBP_NEGATIVE_REGULATION_OF_ACTIN_FILAMENT_BUNDLE_ASSEMBLY	0.112068	0.00032621	681.7	Cellulitis and abscess of trunk	300	11	0	30	0.596808	0.649076	1	MYOC	7.162	0.135483	0.582203	1	1
Reactome	REACTOME_STRAND_ASYNCHRONOUS_MITOCHONDRIAL_DNA_REPLICATION	0.112148	0.00091925	281.11	Pernicious anemia	300	15	0	10	0.596808	0.492125	0		0	1	1	1	1
GO biological process	GOBP_ALCOHOL_BIOSYNTHETIC_PROCESS	0.112421	0.00101706	38.2	Gram positive septicemia	300	22	0	134	0.596808	0.649076	1	CYP2R1	1.55298	0.479063	1	1	1
GO biological process	GOBP_WNT_SIGNALING_PATHWAY_PLANAR_CELL_POLARITY_PATHWAY	0.112524	0.00042103	426.24	Atrioventricular block, complete	300	16	0	45	0.596808	0.649076	0		0	1	1	1	1
GO biological process	GOBP_RESPONSE_TO_AMINO_ACID_STARVATION	0.112577	0.00052569	596.5	Functional disorders of bladder	300	15	0	52	0.596808	0.649076	1	FLCN	4.06772	0.223141	0.675783	1	1
Reactome	REACTOME_NUCLEAR_RNA_DECAY	0.112898	0.00077573	250.2	Type 2 diabetes	300	26	0	32	0.596808	0.492125	0		0	1	1	1	1
Reactome	REACTOME_METABOLISM_OF_ANGIOTENSINOGEN_TO_ANGIOTENSINS	0.112918	0.0016621	443.7	Peripheral angiopathy in diseases classified elsewhere	300	20	0	15	0.596808	0.492125	0		0	1	1	1	1
GO biological process	GOBP_MITOTIC_CYTOKINETIC_PROCESS	0.112955	0.00105267	216	Benign neoplasm of skin	300	26	0	36	0.596808	0.649076	0		0	1	1	1	1
GO biological process	GOBP_PEPTIDE_BIOSYNTHETIC_PROCESS	0.113006	0.00056251	550.1	Inguinal hernia	300	26	0	24	0.596808	0.649076	0		0	1	1	1	1
GO biological process	GOBP_POSITIVE_REGULATION_OF_PEPTIDE_SECRETION	0.11315	0.00036351	590	Pyelonephritis	300	18	0	119	0.596808	0.649076	1	GCK	1.75185	0.439479	0.982942	1	1
GO biological process	GOBP_GANGLIOSIDE_METABOLIC_PROCESS	0.113297	0.00063909	367.8	Hypermetropia	300	20	0	29	0.596808	0.649076	0		0	1	1	1	1
GO biological process	GOBP_POSITIVE_REGULATION_OF_SMOOTH_MUSCLE_CELL_MIGRATION	0.113302	0.00085567	411.4	Coronary atherosclerosis	300	18	0	34	0.596808	0.649076	0		0	1	1	1	1
Reactome	REACTOME_FGFR3_LIGAND_BINDING_AND_ACTIVATION	0.11368	0.00031697	587	Kidney replaced by transpant	300	14	0	12	0.596808	0.492125	0		0	1	1	1	1
Reactome	REACTOME_MRNA_SPLICING_MINOR_PATHWAY	0.113731	0.00074425	374.3	Ptosis of eyelid	300	16	0	49	0.596808	0.492125	0		0	1	1	1	1
GO biological process	GOBP_GLUTAMATE_METABOLIC_PROCESS	0.113802	0.00054857	454.1	Varicose veins of lower extremity	300	17	0	32	0.596808	0.649076	0		0	1	1	1	1
GO biological process	GOBP_REGULATION_OF_GLUCOSE_METABOLIC_PROCESS	0.113893	0.0008247	717	Polymyalgia Rheumatica	300	16	0	96	0.596808	0.649076	1	GCK	2.17881	0.372937	0.883113	1	1
Reactome	REACTOME_EARLY_PHASE_OF_HIV_LIFE_CYCLE	0.113992	0.0006324	579.2	Splenomegaly	300	14	0	14	0.596808	0.492125	0		0	1	1	1	1
GO biological process	GOBP_FEMALE_GAMETE_GENERATION	0.113997	0.00065175	53	Herpes zoster	300	23	0	159	0.596808	0.649076	3	BRCA2;METTL3;PARN	4.0584	0.0419443	0.365009	1	0.695256
GO biological process	GOBP_DETECTION_OF_TEMPERATURE_STIMULUS_INVOLVED_IN_SENSORY_PERCEPTION_OF_PAIN	0.114013	0.00066154	497	Bronchitis	300	20	0	20	0.596808	0.649076	0		0	1	1	1	1
Reactome	REACTOME_COPI_INDEPENDENT_GOLGI_TO_ER_RETROGRADE_TRAFFIC	0.114104	0.00094706	214.1	Lipoma of skin and subcutaneous tissue	300	24	0	51	0.596808	0.492125	0		0	1	1	1	1
Reactome	REACTOME_METALLOPROTEASE_DUBS	0.114446	0.00103994	562	Diverticulosis and diverticulitis	300	16	0	19	0.59751	0.492125	1	BRCA1	11.5416	0.0880548	1	1	0.98784
Reactome	REACTOME_IRF3_MEDIATED_INDUCTION_OF_TYPE_I_IFN	0.114626	0.00057402	368.1	Amblyopia	300	14	0	12	0.59751	0.492125	1	DDX41	18.8879	0.0565434	1	1	0.80075
Reactome	REACTOME_COPI_MEDIATED_ANTEROGRADE_TRANSPORT	0.114949	0.00040415	454.1	Varicose veins of lower extremity	300	14	0	100	0.59751	0.492125	0		0	1	1	1	1
GO biological process	GOBP_ANTEROGRADE_AXONAL_TRANSPORT	0.115264	0.00074599	707.1	Decubitus ulcer	300	19	0	46	0.59751	0.649076	0		0	1	1	1	1
Reactome	REACTOME_BETA_DEFENSINS	0.115311	0.00034523	155.1	Malignant neoplasm of liver, primary	300	19	0	41	0.59751	0.492139	0		0	1	1	1	1
GO biological process	GOBP_ERBB2_SIGNALING_PATHWAY	0.115511	0.00045019	698	Pruritus and related conditions	300	17	0	23	0.59751	0.649076	1	MYOC	9.44017	0.105592	0.556021	1	1
GO biological process	GOBP_CELLULAR_RESPONSE_TO_XENOBIOTIC_STIMULUS	0.1156	0.00127642	433.31	Transient cerebral ischemia	300	32	0	200	0.59751	0.649076	4	CHEK2;CYP2R1;SULT2A1;UGT1A1	4.34837	0.0161471	0.237283	0.769766	0.461894
GO biological process	GOBP_MUSCLE_HYPERTROPHY	0.115654	0.00016345	741.4	Joint effusions	300	13	0	89	0.59751	0.649076	3	MYH7;MYOC;TTN	7.39006	0.00920959	0.178584	0.639691	0.356808
GO biological process	GOBP_MYELOID_CELL_HOMEOSTASIS	0.115899	0.00031009	740.1	Osteoarthritis; localized	300	18	0	180	0.59751	0.649076	1	NF1	1.15102	0.584011	1	1	1
GO biological process	GOBP_MITOTIC_CYTOKINESIS	0.115901	0.00074913	327.3	Sleep apnea	300	15	0	94	0.59751	0.649076	0		0	1	1	1	1
GO biological process	GOBP_NUCLEAR_RECEPTOR_MEDIATED_SIGNALING_PATHWAY	0.11594	0.00025802	443.9	Peripheral vascular disease, unspecified	300	11	0	192	0.59751	0.649076	1	BRCA1	1.07798	0.607759	1	1	1
GO biological process	GOBP_NADH_DEHYDROGENASE_COMPLEX_ASSEMBLY	0.115958	0.00102656	255.2	Adrenal hypofunction	300	24	0	35	0.59751	0.649076	0		0	1	1	1	1
GO biological process	GOBP_PYRIMIDINE_NUCLEOTIDE_CATABOLIC_PROCESS	0.116021	0.00175188	440.2	Atherosclerosis of the extremities	300	25	0	21	0.59751	0.649076	0		0	1	1	1	1
Reactome	REACTOME_UNWINDING_OF_DNA	0.116052	0.00232521	550.1	Inguinal hernia	300	28	0	12	0.59751	0.49376	0		0	1	1	1	1
GO biological process	GOBP_VERY_LONG_CHAIN_FATTY_ACID_METABOLIC_PROCESS	0.116199	0.00114977	275.1	Disorders of iron metabolism	300	22	0	34	0.59751	0.649076	0		0	1	1	1	1
GO biological process	GOBP_NEGATIVE_REGULATION_OF_HIPPO_SIGNALING	0.116385	0.00032435	618.1	Prolapse of vaginal walls	300	14	0	23	0.59751	0.649076	0		0	1	1	1	1
GO biological process	GOBP_REGULATION_OF_EPIDERMIS_DEVELOPMENT	0.116637	0.00042494	289.4	Lymphadenitis	300	13	0	64	0.59751	0.649076	0		0	1	1	1	1
GO biological process	GOBP_GLYCEROPHOSPHOLIPID_METABOLIC_PROCESS	0.116701	0.00078413	728.71	Contracture of palmar fascia [Dupuytren's disease]	300	24	0	275	0.59751	0.649076	3	LDLR;LPCAT4;SLC44A4	2.31318	0.148326	0.597221	1	1
GO biological process	GOBP_NUCLEOBASE_CONTAINING_SMALL_MOLECULE_CATABOLIC_PROCESS	0.116742	0.00065596	594.1	Calculus of kidney	300	17	0	23	0.59751	0.649076	0		0	1	1	1	1
GO biological process	GOBP_PHOSPHOLIPID_BIOSYNTHETIC_PROCESS	0.116747	0.00189938	386.2	Peripheral or central vertigo	300	21	0	231	0.59751	0.649076	2	LPCAT4;SLC44A4	1.81491	0.307696	0.79579	1	1
GO biological process	GOBP_STEROID_CATABOLIC_PROCESS	0.116785	0.00064955	442.1	Aortic aneurysm	300	17	0	24	0.59751	0.649076	1	SPP1	9.03182	0.109924	0.562777	1	1
GO biological process	GOBP_VESICLE_DOCKING_INVOLVED_IN_EXOCYTOSIS	0.117403	0.00043829	41.4	E. coli	300	16	0	39	0.600045	0.651474	0		0	1	1	1	1
Reactome	REACTOME_TRAFFICKING_AND_PROCESSING_OF_ENDOSOMAL_TLR	0.117775	0.0018993	426.24	Atrioventricular block, complete	300	26	0	11	0.601326	0.499441	0		0	1	1	1	1
GO biological process	GOBP_CARBOHYDRATE_METABOLIC_PROCESS	0.118326	0.00116481	618.1	Prolapse of vaginal walls	300	32	0	531	0.603302	0.655558	6	AP2A1;FBN1;FLCN;GCK;LRP5;PSEN1	2.44862	0.0438142	0.374879	1	0.71044
Reactome	REACTOME_INTERACTION_WITH_CUMULUS_CELLS_AND_THE_ZONA_PELLUCIDA	0.118443	0.00140458	272.1	Hyperlipidemia	300	20	0	11	0.603302	0.499441	0		0	1	1	1	1
Reactome	REACTOME_RNA_POLYMERASE_III_TRANSCRIPTION_INITIATION_FROM_TYPE_3_PROMOTER	0.11853	0.0016723	497	Bronchitis	300	28	0	28	0.603302	0.499441	0		0	1	1	1	1
Reactome	REACTOME_APOPTOSIS	0.118845	0.00050747	592.1	Cystitis	300	12	0	153	0.604283	0.499441	1	CASP7	1.35748	0.525256	1	1	1
GO biological process	GOBP_GLYCOLYTIC_PROCESS_THROUGH_GLUCOSE_6_PHOSPHATE	0.119193	0.00112493	274.1	Gout	300	27	0	21	0.604339	0.657063	1	GCK	10.3899	0.0968653	0.547914	1	1
GO biological process	GOBP_PURINE_NUCLEOSIDE_METABOLIC_PROCESS	0.119323	0.00187993	577.3	Cyst and pseudocyst of pancreas	300	25	0	24	0.604339	0.657063	0		0	1	1	1	1
GO biological process	GOBP_MODULATION_OF_PROCESS_OF_ANOTHER_ORGANISM	0.119342	0.00029767	278.1	Obesity	300	6	0	112	0.604339	0.657063	0		0	1	1	1	1
GO biological process	GOBP_HOMOLOGOUS_CHROMOSOME_SEGREGATION	0.119347	0.00187037	601.3	Orchitis and epididymitis	300	22	0	63	0.604339	0.657063	0		0	1	1	1	1
Reactome	REACTOME_DISEASES_OF_METABOLISM	0.119487	0.00094957	550.5	Ventral hernia	300	27	0	246	0.60443	0.499989	2	CYP2R1;UGT1A1	1.70202	0.334355	1	1	1
Reactome	REACTOME_PRC2_METHYLATES_HISTONES_AND_DNA	0.119705	0.00144932	281.11	Pernicious anemia	300	26	0	12	0.604695	0.499989	0		0	1	1	1	1
GO biological process	GOBP_LIPID_OXIDATION	0.11996	0.00205426	480.5	Bronchopneumonia and lung abscess	300	32	0	111	0.604695	0.657731	0		0	1	1	1	1
GO biological process	GOBP_POSITIVE_REGULATION_OF_GLIAL_CELL_DIFFERENTIATION	0.120006	0.00048474	681.7	Cellulitis and abscess of trunk	300	24	0	42	0.604695	0.657731	0		0	1	1	1	1
GO biological process	GOBP_AXONEME_ASSEMBLY	0.120031	0.0006019	564.1	Irritable Bowel Syndrome	300	20	0	83	0.604695	0.657731	0		0	1	1	1	1
Hallmark	HALLMARK_FATTY_ACID_METABOLISM	0.120192	0.00203318	394.2	Mitral valve disease	300	27	0	147	0.604889	0.546327	0		0	1	1	1	1
GO biological process	GOBP_CELLULAR_RESPONSE_TO_OXIDATIVE_STRESS	0.12063	0.0007434	480.5	Bronchopneumonia and lung abscess	300	23	0	236	0.606226	0.658718	1	PKD2	0.874039	0.683915	1	1	1
GO biological process	GOBP_GLUCAN_METABOLIC_PROCESS	0.120878	0.00078566	214.1	Lipoma of skin and subcutaneous tissue	300	23	0	78	0.606226	0.658718	1	GCK	2.69051	0.315464	0.805191	1	1
GO biological process	GOBP_POSITIVE_REGULATION_OF_SYNCYTIUM_FORMATION_BY_PLASMA_MEMBRANE_FUSION	0.120952	0.0009043	496.2	Chronic bronchitis	300	14	0	24	0.606226	0.658718	1	TREM2	9.03182	0.109924	0.562777	1	1
GO biological process	GOBP_NEGATIVE_REGULATION_OF_ACTIN_FILAMENT_DEPOLYMERIZATION	0.120962	0.00023594	562	Diverticulosis and diverticulitis	300	5	0	46	0.606226	0.658718	0		0	1	1	1	1
Reactome	REACTOME_CELLULAR_RESPONSE_TO_CHEMICAL_STRESS	0.121073	0.0005453	592.1	Cystitis	300	12	0	188	0.606226	0.503446	3	ABCG2;BRCA1;PALB2	3.41721	0.0630353	1	1	0.845924
GO biological process	GOBP_POSITIVE_REGULATION_OF_BINDING	0.121197	0.00144131	334.2	Anterior horn cell disease	300	20	0	69	0.606229	0.658971	0		0	1	1	1	1
GO biological process	GOBP_IRE1_MEDIATED_UNFOLDED_PROTEIN_RESPONSE	0.121448	0.00139997	596.1	Bladder neck obstruction	300	20	0	22	0.606871	0.659317	0		0	1	1	1	1
GO biological process	GOBP_REGULATION_OF_ACUTE_INFLAMMATORY_RESPONSE	0.121772	0.00038399	281.13	Folate-deficiency anemia	300	12	0	46	0.60718	0.659717	0		0	1	1	1	1
Reactome	REACTOME_POST_CHAPERONIN_TUBULIN_FOLDING_PATHWAY	0.121883	0.00216973	379.2	Disorders of vitreous body	300	26	0	22	0.60718	0.503446	0		0	1	1	1	1
Reactome	REACTOME_NFE2L2_REGULATING_ANTI_OXIDANT_DETOXIFICATION_ENZYMES	0.121945	0.00149059	394.2	Mitral valve disease	300	21	0	19	0.60718	0.503446	0		0	1	1	1	1
Reactome	REACTOME_RHO_GTPASE_EFFECTORS	0.122003	0.00108006	580.3	Nephritis and nephropathy without mention of glomerulonephritis	300	24	0	251	0.60718	0.503446	1	MEN1	0.820917	0.706375	1	1	1
GO biological process	GOBP_REGULATION_OF_SMOOTH_MUSCLE_CONTRACTION	0.122399	0.00101283	300.9	Posttraumatic stress disorder	300	16	0	57	0.608296	0.659717	0		0	1	1	1	1
GO biological process	GOBP_FERTILIZATION	0.12254	0.00143808	569.1	Toxic gastroenteritis and colitis	300	20	0	213	0.608296	0.659717	0		0	1	1	1	1
GO biological process	GOBP_REGULATION_OF_PROTEIN_POLYUBIQUITINATION	0.122834	0.00052425	574.1	Cholelithiasis	300	18	0	25	0.608296	0.659717	0		0	1	1	1	1
GO biological process	GOBP_REGULATION_OF_INTEGRIN_MEDIATED_SIGNALING_PATHWAY	0.122855	0.00119356	193	Thyroid cancer	300	26	0	21	0.608296	0.659717	0		0	1	1	1	1
GO biological process	GOBP_POSITIVE_REGULATION_OF_CELL_MIGRATION_INVOLVED_IN_SPROUTING_ANGIOGENESIS	0.123028	0.00048489	455	Hemorrhoids	300	18	0	22	0.608296	0.659717	0		0	1	1	1	1
GO biological process	GOBP_VESICLE_CARGO_LOADING	0.123057	0.00075983	530.3	Stricture and stenosis of esophagus	300	29	0	36	0.608296	0.659717	0		0	1	1	1	1
GO biological process	GOBP_DICARBOXYLIC_ACID_METABOLIC_PROCESS	0.123204	0.00217978	480.3	Pneumonia due to fungus (mycoses)	300	27	0	97	0.608296	0.659717	0		0	1	1	1	1
GO biological process	GOBP_POSITIVE_REGULATION_OF_TRANSMEMBRANE_RECEPTOR_PROTEIN_SERINE_THREONINE_KINASE_SIGNALING_PATHWAY	0.123215	0.00028611	571.5	Other chronic nonalcoholic liver disease	300	9	0	100	0.608296	0.659717	3	ACVRL1;FLCN;MEN1	6.54794	0.0126252	0.215228	0.707873	0.415533
GO biological process	GOBP_REGULATION_OF_MYOTUBE_DIFFERENTIATION	0.123476	0.00073508	184.11	Malignant neoplasm of ovary	300	14	0	43	0.608977	0.66011	1	RPL3L	4.94217	0.188397	0.643615	1	1
Reactome	REACTOME_ACTIVATION_OF_ATR_IN_RESPONSE_TO_REPLICATION_STRESS	0.123828	0.00166161	281.13	Folate-deficiency anemia	300	33	0	37	0.610103	0.508976	0		0	1	1	1	1
GO biological process	GOBP_REGULATION_OF_BINDING	0.124107	0.00038914	604.1	Redundant prepuce and phimosis/BXO	300	20	0	140	0.610327	0.66247	1	PSEN1	1.48545	0.494111	1	1	1
Reactome	REACTOME_GLYCOGEN_METABOLISM	0.124122	0.00100821	695.7	Prurigo and Lichen	300	29	0	23	0.610327	0.508976	0		0	1	1	1	1
Reactome	REACTOME_TRANSLATION_OF_REPLICASE_AND_ASSEMBLY_OF_THE_REPLICATION_TRANSCRIPTION_COMPLEX	0.124458	0.00198568	480.1	Bacterial pneumonia	300	23	0	14	0.611369	0.508976	0		0	1	1	1	1
GO biological process	GOBP_REGULATION_OF_DEPHOSPHORYLATION	0.124726	0.00026423	710.1	Osteomyelitis	300	12	0	21	0.612074	0.66455	0		0	1	1	1	1
GO biological process	GOBP_DETECTION_OF_BIOTIC_STIMULUS	0.125365	0.00127679	327.3	Sleep apnea	300	29	0	36	0.612867	0.66455	1	TREM2	5.93178	0.160316	0.611062	1	1
GO biological process	GOBP_POSITIVE_REGULATION_OF_INTERFERON_BETA_PRODUCTION	0.125393	0.00123322	185	Cancer of prostate	300	30	0	37	0.612867	0.66455	0		0	1	1	1	1
GO biological process	GOBP_REGULATION_OF_POST_TRANSLATIONAL_PROTEIN_MODIFICATION	0.125447	0.00036621	252.1	Hyperparathyroidism	300	19	0	224	0.612867	0.66455	1	FLCN	0.917516	0.666372	1	1	1
Reactome	REACTOME_BRANCHED_CHAIN_AMINO_ACID_CATABOLISM	0.125497	0.00209678	530.3	Stricture and stenosis of esophagus	300	22	0	20	0.612867	0.511697	0		0	1	1	1	1
GO biological process	GOBP_ASPARTATE_TRANSMEMBRANE_TRANSPORT	0.12553	0.00056555	471	Nasal polyps	300	20	0	20	0.612867	0.66455	0		0	1	1	1	1
GO biological process	GOBP_EOSINOPHIL_CHEMOTAXIS	0.125633	0.00048205	619.2	Disorders of uterus, NEC	300	12	0	21	0.612867	0.66455	0		0	1	1	1	1
GO biological process	GOBP_EXTRACELLULAR_MATRIX_DISASSEMBLY	0.125831	0.00063539	556	Ulceration of the lower GI tract	300	22	0	66	0.613166	0.664594	0		0	1	1	1	1
Reactome	REACTOME_POLYMERASE_SWITCHING_ON_THE_C_STRAND_OF_THE_TELOMERE	0.125943	0.0009347	262	Mineral deficiency NEC	300	24	0	25	0.613166	0.511996	1	POLD3	8.65473	0.114235	1	1	1
GO biological process	GOBP_MULTICELLULAR_ORGANISMAL_LEVEL_CHEMICAL_HOMEOSTASIS	0.126205	0.00154686	695.7	Prurigo and Lichen	300	19	0	77	0.61383	0.665563	0		0	1	1	1	1
GO biological process	GOBP_CYTOSKELETON_DEPENDENT_CYTOKINESIS	0.126806	0.00075014	378.5	Paralytic strabismus	300	13	0	110	0.616148	0.667731	0		0	1	1	1	1
GO biological process	GOBP_MICROVILLUS_ASSEMBLY	0.127019	0.00024959	496.3	Bronchiectasis	300	14	0	20	0.616573	0.667848	0		0	1	1	1	1
GO biological process	GOBP_MRNA_PROCESSING	0.127282	0.00220124	618.1	Prolapse of vaginal walls	300	24	0	446	0.617241	0.668228	4	CMTR2;DDX41;METTL3;THOC1	1.89791	0.170846	0.618079	1	1
Reactome	REACTOME_TRAF6_MEDIATED_NF_KB_ACTIVATION	0.127602	0.00066433	562	Diverticulosis and diverticulitis	300	22	0	23	0.617996	0.517203	0		0	1	1	1	1
GO biological process	GOBP_NEGATIVE_REGULATION_OF_INTERLEUKIN_6_PRODUCTION	0.127688	0.00018792	216	Benign neoplasm of skin	300	10	0	44	0.617996	0.669361	0		0	1	1	1	1
GO biological process	GOBP_SENSORY_PERCEPTION_OF_PAIN	0.128239	0.00046632	318	Tobacco use disorder	300	15	0	79	0.6195	0.670933	0		0	1	1	1	1
Reactome	REACTOME_GAMMA_CARBOXYLATION_TRANSPORT_AND_AMINO_TERMINAL_CLEAVAGE_OF_PROTEINS	0.128418	0.00112773	459.9	Circulatory disease NEC	300	21	0	10	0.6195	0.517625	2	PROC;PROS1	52.4572	0.00101523	0.106989	0.214916	0.10646
Reactome	REACTOME_MTORC1_MEDIATED_SIGNALLING	0.128462	0.00087968	580.1	Glomerulonephritis	300	14	0	23	0.6195	0.517625	0		0	1	1	1	1
GO biological process	GOBP_RESPONSE_TO_BACTERIUM	0.128661	0.00122194	698	Pruritus and related conditions	300	18	0	666	0.6195	0.670933	4	CASP7;CFB;MICA;TREM2	1.25254	0.404376	0.932938	1	1
GO biological process	GOBP_REGULATION_OF_NUCLEAR_TRANSCRIBED_MRNA_CATABOLIC_PROCESS_DEADENYLATION_DEPENDENT_DECAY	0.128709	0.00142823	262	Mineral deficiency NEC	300	20	0	21	0.6195	0.670933	1	TNRC6B	10.3899	0.0968653	0.547914	1	1
GO biological process	GOBP_RIBOSOME_DISASSEMBLY	0.128753	0.00102662	8.52	Intestinal infection due to C. difficile	300	22	0	36	0.6195	0.670933	0		0	1	1	1	1
GO biological process	GOBP_PLASMA_MEMBRANE_FUSION	0.12909	0.00097544	577.3	Cyst and pseudocyst of pancreas	300	20	0	29	0.620064	0.671688	0		0	1	1	1	1
Reactome	REACTOME_PROCESSING_OF_SMDT1	0.129122	0.00201787	155.1	Malignant neoplasm of liver, primary	300	24	0	14	0.620064	0.518254	0		0	1	1	1	1
GO biological process	GOBP_NEGATIVE_REGULATION_OF_INTRINSIC_APOPTOTIC_SIGNALING_PATHWAY	0.12942	0.00092941	193	Thyroid cancer	300	24	0	100	0.620312	0.672411	1	CREB3L1	2.09022	0.385046	0.899638	1	1
Reactome	REACTOME_CA_DEPENDENT_EVENTS	0.129426	0.00062434	327.3	Sleep apnea	300	16	0	36	0.620312	0.518254	0		0	1	1	1	1
Reactome	REACTOME_ORGANIC_CATION_ANION_ZWITTERION_TRANSPORT	0.12981	0.00092389	702.2	Seborrheic keratosis	300	21	0	15	0.621352	0.518254	2	SLC22A12;SLC22A3	32.3101	0.00233189	0.152128	0.358362	0.178237
GO biological process	GOBP_CHLORIDE_TRANSPORT	0.129895	0.0015927	443.7	Peripheral angiopathy in diseases classified elsewhere	300	23	0	118	0.621352	0.673864	0		0	1	1	1	1
GO biological process	GOBP_REGULATION_OF_MYELOID_CELL_APOPTOTIC_PROCESS	0.130084	0.00128066	618.1	Prolapse of vaginal walls	300	24	0	32	0.621655	0.673864	1	NF1	6.69829	0.14384	0.589499	1	1
GO biological process	GOBP_MIDBODY_ABSCISSION	0.130374	0.0014565	379.5	Disorders of iris and ciliary body	300	15	0	22	0.622433	0.674366	0		0	1	1	1	1
Reactome	REACTOME_LAGGING_STRAND_SYNTHESIS	0.130933	0.00084577	530.12	Ulcer of esophagus	300	19	0	19	0.624497	0.518254	1	POLD3	11.5416	0.0880548	1	1	0.98784
GO biological process	GOBP_REGULATION_OF_MRNA_CATABOLIC_PROCESS	0.131417	0.001308	374.3	Ptosis of eyelid	300	23	0	179	0.625291	0.677905	3	METTL3;PARN;TNRC6B	3.59409	0.056043	0.427267	1	0.796813
GO biological process	GOBP_ACTIVATION_OF_IMMUNE_RESPONSE	0.131452	0.00120181	389.3	Degenerative and vascular disorders of ear	300	23	0	544	0.625291	0.677905	7	BTN2A2;CFB;CFI;CYLD;DDX41;PSEN1;TREM2	2.81964	0.0164413	0.237283	0.772158	0.463552
GO biological process	GOBP_CARDIAC_VENTRICLE_DEVELOPMENT	0.131638	0.00013318	599.4	Urinary incontinence	300	12	0	131	0.625291	0.677905	2	MYBPC3;MYH7	3.23953	0.132361	0.582203	1	1
Reactome	REACTOME_SPHINGOLIPID_METABOLISM	0.131811	0.00257833	574.2	Calculus of bile duct	300	23	0	98	0.625291	0.518254	1	ABCG2	2.13357	0.379021	1	1	1
Reactome	REACTOME_TOLL_LIKE_RECEPTOR_TLR1_TLR2_CASCADE	0.131854	0.00063411	272.1	Hyperlipidemia	300	15	0	109	0.625291	0.518254	0		0	1	1	1	1
GO biological process	GOBP_VASCULAR_ASSOCIATED_SMOOTH_MUSCLE_CONTRACTION	0.13199	0.00059349	332	Parkinson's disease	300	15	0	26	0.625291	0.678721	0		0	1	1	1	1
Reactome	REACTOME_RNA_POLYMERASE_III_CHAIN_ELONGATION	0.132055	0.00182243	590	Pyelonephritis	300	18	0	18	0.625291	0.518254	0		0	1	1	1	1
Reactome	REACTOME_TP53_REGULATES_TRANSCRIPTION_OF_DNA_REPAIR_GENES	0.132118	0.0023419	585.3	Chronic renal failure [CKD]	300	19	0	62	0.625291	0.518254	4	BRCA1;MDC1;MSH2;NELFE	14.8003	0.00023035	0.0450819	0.0889095	0.0427908
Reactome	REACTOME_FORMATION_OF_DEFINITIVE_ENDODERM	0.132241	0.00039372	454.1	Varicose veins of lower extremity	300	6	0	14	0.625291	0.518254	0		0	1	1	1	1
GO biological process	GOBP_TETRAPYRROLE_BIOSYNTHETIC_PROCESS	0.132597	0.00069168	252.1	Hyperparathyroidism	300	16	0	29	0.625337	0.6799	0		0	1	1	1	1
GO biological process	GOBP_PLATELET_DENSE_GRANULE_ORGANIZATION	0.132607	0.0004496	448	Disease of capillaries	300	16	0	24	0.625337	0.6799	0		0	1	1	1	1
Reactome	REACTOME_PLASMA_LIPOPROTEIN_CLEARANCE	0.132713	0.00043111	204.2	Myeloid leukemia	300	15	0	37	0.625337	0.518254	2	AP2A1;LDLR	11.9964	0.0138063	0.461332	0.727418	0.428932
Reactome	REACTOME_MITOCHONDRIAL_CALCIUM_ION_TRANSPORT	0.13282	0.00063398	415.11	Pulmonary embolism and infarction, acute	300	11	0	21	0.625337	0.518254	0		0	1	1	1	1
GO biological process	GOBP_REGULATION_OF_MYOBLAST_FUSION	0.132886	0.00060255	333.4	Torsion dystonia	300	18	0	21	0.625337	0.680336	0		0	1	1	1	1
Reactome	REACTOME_CILIUM_ASSEMBLY	0.133157	0.00083928	603.1	Hydrocele	300	20	0	183	0.626017	0.518254	3	IFT140;PKD1;PKD2	3.51293	0.0591023	1	1	0.819176
Reactome	REACTOME_TRANSLESION_SYNTHESIS_BY_POLH	0.13394	0.00043606	480.3	Pneumonia due to fungus (mycoses)	300	23	0	19	0.628517	0.519825	0		0	1	1	1	1
GO biological process	GOBP_TUMOR_NECROSIS_FACTOR_MEDIATED_SIGNALING_PATHWAY	0.133944	0.00031038	443.9	Peripheral vascular disease, unspecified	300	16	0	117	0.628517	0.684755	1	CYLD	1.78222	0.433981	0.975624	1	1
GO biological process	GOBP_THYMUS_DEVELOPMENT	0.134184	0.00110784	204.2	Myeloid leukemia	300	18	0	51	0.629041	0.684763	1	PSEN1	4.14931	0.219355	0.666617	1	1
GO biological process	GOBP_RRNA_METHYLATION	0.134603	0.00155839	727.4	Ganglion and cyst of synovium, tendon, and bursa	300	22	0	22	0.629925	0.684763	1	ZCCHC4	9.89151	0.101239	0.556021	1	1
Reactome	REACTOME_CYCLIN_A_B1_B2_ASSOCIATED_EVENTS_DURING_G2_M_TRANSITION	0.134628	0.00045972	603.1	Hydrocele	300	14	0	30	0.629925	0.521011	1	CCNA1	7.162	0.135483	1	1	1
GO biological process	GOBP_NEGATIVE_REGULATION_OF_INTERLEUKIN_1_PRODUCTION	0.134883	0.00050767	433.12	Cerebral atherosclerosis	300	10	0	37	0.630294	0.684763	1	TREM2	5.76675	0.164385	0.611062	1	1
GO biological process	GOBP_PURINE_NUCLEOSIDE_MONOPHOSPHATE_METABOLIC_PROCESS	0.135091	0.00098108	591	Urinary tract infection	300	25	0	39	0.630294	0.684763	0		0	1	1	1	1
GO biological process	GOBP_DETECTION_OF_VISIBLE_LIGHT	0.135305	0.00128236	600	Hyperplasia of prostate	300	17	0	33	0.630294	0.684763	0		0	1	1	1	1
GO biological process	GOBP_MITOCHONDRIAL_RNA_METABOLIC_PROCESS	0.135388	0.00286773	374.1	Ectropion or entropion	300	24	0	50	0.630294	0.684763	0		0	1	1	1	1
GO biological process	GOBP_REGULATORY_NCRNA_MEDIATED_HETEROCHROMATIN_FORMATION	0.135595	0.00043716	290.11	Alzheimer's disease	300	17	0	22	0.630294	0.684763	0		0	1	1	1	1
Reactome	REACTOME_ACTIVATION_OF_THE_AP_1_FAMILY_OF_TRANSCRIPTION_FACTORS	0.135647	0.00058519	202.2	Non-Hodgkins lymphoma	300	23	0	10	0.630294	0.521011	0		0	1	1	1	1
GO biological process	GOBP_CELL_REDOX_HOMEOSTASIS	0.135685	0.00208901	444.1	Arterial embolism and thrombosis of lower extremity artery	300	29	0	41	0.630294	0.684763	0		0	1	1	1	1
GO biological process	GOBP_CGAS_STING_SIGNALING_PATHWAY	0.136067	0.00159749	441.1	Acute vascular insufficiency of intestine	300	14	0	21	0.630294	0.684763	1	DDX41	10.3899	0.0968653	0.547914	1	1
GO biological process	GOBP_CARDIAC_CHAMBER_MORPHOGENESIS	0.13623	0.00014891	600	Hyperplasia of prostate	300	16	0	132	0.630294	0.684763	2	MYBPC3;MYH7	3.21444	0.133994	0.582203	1	1
GO biological process	GOBP_NATURAL_KILLER_CELL_MEDIATED_IMMUNITY	0.136368	0.00058006	586.2	Cyst of kidney, acquired	300	26	0	87	0.630294	0.684763	1	MICA	2.40791	0.344824	0.846846	1	1
GO biological process	GOBP_TROPHOBLAST_CELL_MIGRATION	0.136435	0.00090271	427.2	Atrial fibrillation and flutter	300	13	0	21	0.630294	0.684763	0		0	1	1	1	1
GO biological process	GOBP_SKIN_DEVELOPMENT	0.136719	0.00047522	395.2	Nonrheumatic aortic valve disorders	300	12	0	317	0.630294	0.684763	3	NF1;PKD1;PSEN1	1.99915	0.198241	0.645733	1	1
Reactome	REACTOME_SYNTHESIS_OF_VERY_LONG_CHAIN_FATTY_ACYL_COAS	0.136749	0.00195267	727.1	Synovitis and tenosynovitis	300	23	0	23	0.630294	0.521011	0		0	1	1	1	1
Reactome	REACTOME_DEFECTIVE_C1GALT1C1_CAUSES_TNPS	0.136804	0.00070416	261.2	Vitamin B-complex deficiencies	300	22	0	16	0.630294	0.521011	0		0	1	1	1	1
GO biological process	GOBP_DEFENSE_RESPONSE_TO_GRAM_POSITIVE_BACTERIUM	0.136809	0.0010037	456	Chronic venous insufficiency [CVI]	300	19	0	121	0.630294	0.684763	0		0	1	1	1	1
GO biological process	GOBP_TYPE_II_INTERFERON_PRODUCTION	0.137115	0.00041297	331.1	Hydrocephalus	300	11	0	116	0.630294	0.684763	0		0	1	1	1	1
Reactome	REACTOME_PEXOPHAGY	0.137198	0.00196946	165.1	Cancer of bronchus; lung	300	21	0	11	0.630294	0.521011	0		0	1	1	1	1
GO biological process	GOBP_MONOCARBOXYLIC_ACID_TRANSPORT	0.137212	0.00086028	300.9	Posttraumatic stress disorder	300	27	0	169	0.630294	0.684763	2	ABCG2;SLC22A3	2.48229	0.198788	0.645733	1	1
Reactome	REACTOME_TRNA_MODIFICATION_IN_THE_NUCLEUS_AND_CYTOSOL	0.137243	0.00170977	444.1	Arterial embolism and thrombosis of lower extremity artery	300	21	0	40	0.630294	0.521011	0		0	1	1	1	1
GO biological process	GOBP_NUCLEOSIDE_PHOSPHATE_CATABOLIC_PROCESS	0.137265	0.00142589	274.1	Gout	300	21	0	176	0.630294	0.684763	3	FLCN;GCK;PSEN1	3.65687	0.0538	0.4199	1	0.782488
GO biological process	GOBP_REGULATION_OF_FATTY_ACID_OXIDATION	0.137468	0.00056071	440.9	Atherosclerosis of aorta	300	16	0	32	0.630636	0.684799	0		0	1	1	1	1
Reactome	REACTOME_TRISTETRAPROLIN_TTP_ZFP36_BINDS_AND_DESTABILIZES_MRNA	0.137598	0.00103013	727.1	Synovitis and tenosynovitis	300	19	0	17	0.630647	0.521011	0		0	1	1	1	1
GO biological process	GOBP_REGULATION_OF_INNATE_IMMUNE_RESPONSE	0.137998	0.00153934	208	Benign neoplasm of colon	300	26	0	445	0.631891	0.686465	5	CYLD;DDX41;METTL3;MICA;TREM2	2.41162	0.0651408	0.470059	1	0.860653
Reactome	REACTOME_SHC_MEDIATED_CASCADE_FGFR3	0.138198	0.00057106	587	Kidney replaced by transpant	300	13	0	17	0.632218	0.521011	0		0	1	1	1	1
Reactome	REACTOME_RHOBTB1_GTPASE_CYCLE	0.138399	0.0008631	496.3	Bronchiectasis	300	12	0	22	0.632551	0.521011	0		0	1	1	1	1
GO biological process	GOBP_POSITIVE_REGULATION_OF_INSULIN_SECRETION	0.138785	0.00033135	590	Pyelonephritis	300	14	0	92	0.632872	0.68839	1	GCK	2.27493	0.360593	0.868543	1	1
GO biological process	GOBP_INTESTINAL_ABSORPTION	0.138864	0.00236907	560.1	Paralytic ileus	300	29	0	42	0.632872	0.68839	1	LDLR	5.06286	0.184443	0.639804	1	1
Reactome	REACTOME_MRNA_DECAY_BY_5_TO_3_EXORIBONUCLEASE	0.138887	0.00110007	352.2	Facial nerve disorders [CN7]	300	21	0	15	0.632872	0.521011	0		0	1	1	1	1
GO biological process	GOBP_CILIUM_MOVEMENT	0.139087	0.00095899	170	Cancer of bone and connective tissue	300	29	0	216	0.632872	0.68839	0		0	1	1	1	1
GO biological process	GOBP_NEGATIVE_REGULATION_OF_RESPONSE_TO_BIOTIC_STIMULUS	0.13917	0.0006252	244	Hypothyroidism	300	16	0	126	0.632872	0.68839	2	METTL3;MICA	3.37108	0.124268	0.576465	1	1
Reactome	REACTOME_MUCOPOLYSACCHARIDOSES	0.13936	0.0004237	262	Mineral deficiency NEC	300	22	0	10	0.632872	0.521011	0		0	1	1	1	1
GO biological process	GOBP_GLYCOSAMINOGLYCAN_CATABOLIC_PROCESS	0.139635	0.00039138	281.11	Pernicious anemia	300	14	0	24	0.632872	0.689718	0		0	1	1	1	1
Reactome	REACTOME_GLYCOGEN_SYNTHESIS	0.139863	0.00212425	365.2	Primary angle-closure glaucoma	300	24	0	13	0.632872	0.521011	0		0	1	1	1	1
Reactome	REACTOME_CELLULAR_RESPONSE_TO_HYPOXIA	0.139939	0.0002072	592.1	Cystitis	300	7	1	62	0.632872	0.521011	0		0	1	1	1	1
Reactome	REACTOME_APOPTOTIC_CLEAVAGE_OF_CELL_ADHESION_PROTEINS	0.139974	0.00057723	278.1	Obesity	300	17	0	11	0.632872	0.521011	0		0	1	1	1	1
GO biological process	GOBP_VESICLE_BUDDING_FROM_MEMBRANE	0.140082	0.0012165	600	Hyperplasia of prostate	300	21	0	85	0.632872	0.690262	0		0	1	1	1	1
Reactome	REACTOME_G_ALPHA_12_13_SIGNALLING_EVENTS	0.140088	0.00089933	362.4	Retinal vascular changes and abnomalities	300	23	0	75	0.632872	0.521011	0		0	1	1	1	1
GO biological process	GOBP_LATE_ENDOSOME_TO_LYSOSOME_TRANSPORT	0.140139	0.00152287	252.1	Hyperparathyroidism	300	20	0	21	0.632872	0.690262	0		0	1	1	1	1
Reactome	REACTOME_DISEASES_OF_CARBOHYDRATE_METABOLISM	0.140331	0.00243185	253.1	Pituitary hyperfunction	300	21	0	31	0.632979	0.521011	0		0	1	1	1	1
GO biological process	GOBP_ORGANOPHOSPHATE_CATABOLIC_PROCESS	0.140419	0.00312899	274.1	Gout	300	22	0	238	0.632979	0.690674	4	FLCN;GCK;LDLR;PSEN1	3.63502	0.0283747	0.31	0.93308	0.589711
GO biological process	GOBP_MOTILE_CILIUM_ASSEMBLY	0.140708	0.00126481	571.6	Primary biliary cirrhosis	300	22	0	76	0.633702	0.690771	0		0	1	1	1	1
GO biological process	GOBP_REGULATION_OF_HORMONE_LEVELS	0.141133	0.00052289	8.52	Intestinal infection due to C. difficile	300	20	0	540	0.635034	0.690771	7	GCK;HNF1A;LRP5;SPP1;SULT2A1;TG;UGT1A1	2.84689	0.0157076	0.235412	0.764098	0.457095
GO biological process	GOBP_POSITIVE_REGULATION_OF_STRESS_FIBER_ASSEMBLY	0.14151	0.00033707	280.2	Iron deficiency anemia secondary to blood loss (chronic)	300	15	0	50	0.635215	0.690771	1	MYOC	4.23421	0.21555	0.664784	1	1
GO biological process	GOBP_DEFENSE_RESPONSE_TO_BACTERIUM	0.141604	0.00075843	456	Chronic venous insufficiency [CVI]	300	18	0	315	0.635215	0.690771	3	CASP7;MICA;TREM2	2.00565	0.197006	0.645733	1	1
GO biological process	GOBP_RRNA_MODIFICATION	0.141767	0.0023174	727.4	Ganglion and cyst of synovium, tendon, and bursa	300	25	0	31	0.635215	0.690771	1	ZCCHC4	6.92082	0.139671	0.589443	1	1
GO biological process	GOBP_KERATINOCYTE_MIGRATION	0.141793	0.00068061	599.4	Urinary incontinence	300	19	0	20	0.635215	0.690771	0		0	1	1	1	1
GO biological process	GOBP_NEGATIVE_REGULATION_OF_CILIUM_ASSEMBLY	0.141818	0.00114727	262	Mineral deficiency NEC	300	20	0	21	0.635215	0.690771	0		0	1	1	1	1
GO biological process	GOBP_REGULATION_OF_PEPTIDYL_SERINE_PHOSPHORYLATION	0.142402	0.00051475	531.2	Gastric ulcer	300	13	0	28	0.637212	0.691954	0		0	1	1	1	1
Reactome	REACTOME_TRANSLATION_OF_SARS_COV_1_STRUCTURAL_PROTEINS	0.142537	0.00103705	480.3	Pneumonia due to fungus (mycoses)	300	12	0	29	0.637212	0.525934	0		0	1	1	1	1
Reactome	REACTOME_METABOLISM_OF_FOLATE_AND_PTERINES	0.142687	0.00066836	289.5	Diseases of spleen	300	19	0	17	0.637212	0.525934	0		0	1	1	1	1
GO biological process	GOBP_RESPONSE_TO_LIGHT_STIMULUS	0.142904	0.0004502	698	Pruritus and related conditions	300	17	0	319	0.637212	0.691954	8	BRCA2;CASP7;MEN1;METTL3;MSH2;MSH6;NF1;POLD3	5.69602	0.0001596	0.0241163	0.073717	0.0366387
GO biological process	GOBP_MEMBRANE_LIPID_BIOSYNTHETIC_PROCESS	0.14291	0.0009682	571.5	Other chronic nonalcoholic liver disease	300	22	0	148	0.637212	0.691954	1	ABCG2	1.40401	0.513508	1	1	1
GO biological process	GOBP_LONG_CHAIN_FATTY_ACYL_COA_METABOLIC_PROCESS	0.143298	0.00162563	476	Allergic rhinitis	300	25	0	24	0.637346	0.691954	0		0	1	1	1	1
Reactome	REACTOME_P38MAPK_EVENTS	0.1433	0.00124055	275.3	Disorders of magnesium metabolism	300	19	0	13	0.637346	0.525934	0		0	1	1	1	1
GO biological process	GOBP_CELLULAR_RESPONSE_TO_IONIZING_RADIATION	0.143416	0.00070289	605	Erectile dysfunction [ED]	300	22	0	71	0.637346	0.691954	3	BRCA1;BRCA2;CHEK2	9.35637	0.00493276	0.142794	0.505859	0.268132
GO biological process	GOBP_NUCLEOTIDE_SUGAR_METABOLIC_PROCESS	0.143626	0.00200089	425.1	Primary/intrinsic cardiomyopathies	300	24	0	43	0.637346	0.691954	0		0	1	1	1	1
Reactome	REACTOME_ORGANIC_CATION_TRANSPORT	0.143868	0.00151138	411.2	Myocardial infarction	300	25	0	10	0.637346	0.525934	1	SLC22A3	23.0669	0.047344	1	1	0.737055
Reactome	REACTOME_HCMV_LATE_EVENTS	0.143905	0.00200261	580.3	Nephritis and nephropathy without mention of glomerulonephritis	300	25	0	53	0.637346	0.525934	0		0	1	1	1	1
Reactome	REACTOME_RETINOID_CYCLE_DISEASE_EVENTS	0.14396	0.00091168	157	Pancreatic cancer	300	24	0	11	0.637346	0.525934	0		0	1	1	1	1
GO biological process	GOBP_NEGATIVE_REGULATION_OF_PROTEOLYSIS	0.144021	0.00188513	368.1	Amblyopia	300	21	0	122	0.637346	0.691954	1	PSEN1	1.70814	0.447627	0.994821	1	1
GO biological process	GOBP_GLUCOSAMINE_CONTAINING_COMPOUND_METABOLIC_PROCESS	0.144105	0.00118945	288.11	Neutropenia	300	24	0	23	0.637346	0.691954	0		0	1	1	1	1
GO biological process	GOBP_PYRIMIDINE_NUCLEOTIDE_METABOLIC_PROCESS	0.144241	0.00131688	227.3	Benign neoplasm of pituitary gland and craniopharyngeal duct (pouch)	300	20	0	50	0.637379	0.691954	0		0	1	1	1	1
GO biological process	GOBP_RESPIRATORY_CHAIN_COMPLEX_IV_ASSEMBLY	0.144614	0.00148769	550.4	Umbilical hernia	300	15	0	26	0.637653	0.691954	0		0	1	1	1	1
GO biological process	GOBP_MONOSACCHARIDE_TRANSMEMBRANE_TRANSPORT	0.14473	0.00130039	112	Candidiasis	300	23	0	116	0.637653	0.691954	1	HNF1A	1.79778	0.431213	0.970643	1	1
GO biological process	GOBP_POSITIVE_REGULATION_OF_INTERFERON_ALPHA_PRODUCTION	0.144848	0.0019944	535.6	Duodenitis	300	31	0	22	0.637653	0.691954	0		0	1	1	1	1
GO biological process	GOBP_ENTEROENDOCRINE_CELL_DIFFERENTIATION	0.144935	0.00140256	318	Tobacco use disorder	300	18	0	35	0.637653	0.691954	0		0	1	1	1	1
GO biological process	GOBP_NEGATIVE_REGULATION_OF_ANTIGEN_RECEPTOR_MEDIATED_SIGNALING_PATHWAY	0.144951	0.00056482	575.2	Obstruction of bile duct	300	23	0	37	0.637653	0.691954	1	BTN2A2	5.76675	0.164385	0.611062	1	1
GO biological process	GOBP_VIRAL_BUDDING	0.145604	0.0004891	618.2	Uterine/Uterovaginal prolapse	300	13	0	25	0.639443	0.691954	0		0	1	1	1	1
GO biological process	GOBP_DIGESTIVE_SYSTEM_PROCESS	0.145653	0.00058151	604.1	Redundant prepuce and phimosis/BXO	300	14	0	107	0.639443	0.691954	1	LDLR	1.95145	0.405683	0.932938	1	1
GO biological process	GOBP_TRANSFORMING_GROWTH_FACTOR_BETA_RECEPTOR_SIGNALING_PATHWAY	0.145747	0.00111118	531.2	Gastric ulcer	300	18	0	210	0.639443	0.691954	4	ACVRL1;FBN1;FLCN;MEN1	4.13502	0.0189584	0.252802	0.809142	0.500964
GO biological process	GOBP_LENS_FIBER_CELL_DIFFERENTIATION	0.146001	0.00026942	366	Cataract	300	15	0	38	0.639518	0.691954	0		0	1	1	1	1
GO biological process	GOBP_TRABECULA_MORPHOGENESIS	0.146231	0.00061204	459.9	Circulatory disease NEC	300	11	0	48	0.639518	0.691954	0		0	1	1	1	1
GO biological process	GOBP_LONG_CHAIN_FATTY_ACID_METABOLIC_PROCESS	0.146319	0.00501995	530.2	Esophageal bleeding (varices/hemorrhage)	300	38	0	103	0.639518	0.691954	0		0	1	1	1	1
GO biological process	GOBP_PYRIMIDINE_CONTAINING_COMPOUND_METABOLIC_PROCESS	0.146371	0.00064883	440.2	Atherosclerosis of the extremities	300	12	0	75	0.639518	0.691954	0		0	1	1	1	1
GO biological process	GOBP_NEGATIVE_REGULATION_OF_ERBB_SIGNALING_PATHWAY	0.146413	0.00135735	53	Herpes zoster	300	26	0	31	0.639518	0.691954	0		0	1	1	1	1
GO biological process	GOBP_INTERFERON_BETA_PRODUCTION	0.146599	0.00392001	401.1	Essential hypertension	300	28	0	57	0.639762	0.691954	0		0	1	1	1	1
GO biological process	GOBP_MUSCLE_ADAPTATION	0.146928	0.00056816	706.2	Sebaceous cyst	300	14	0	107	0.640236	0.692442	2	MYH7;MYOC	3.98514	0.0947798	0.547914	1	1
Reactome	REACTOME_RESPONSE_TO_METAL_IONS	0.147054	0.00096275	710.1	Osteomyelitis	300	9	0	14	0.640236	0.535809	0		0	1	1	1	1
GO biological process	GOBP_TYROSINE_PHOSPHORYLATION_OF_STAT_PROTEIN	0.147097	0.00044033	585.3	Chronic renal failure [CKD]	300	16	0	31	0.640236	0.692442	0		0	1	1	1	1
GO biological process	GOBP_NEGATIVE_REGULATION_OF_TRANSFORMING_GROWTH_FACTOR_BETA_RECEPTOR_SIGNALING_PATHWAY	0.147551	0.00070574	594.3	Calculus of ureter	300	17	0	94	0.641105	0.693358	1	FBN1	2.22578	0.366795	0.875663	1	1
Reactome	REACTOME_GLYCEROPHOSPHOLIPID_BIOSYNTHESIS	0.147684	0.00260991	352.1	Trigeminal nerve disorders [CN5]	300	21	0	120	0.641105	0.536677	2	LPCAT4;SLC44A4	3.54332	0.114726	1	1	1
GO biological process	GOBP_LOW_DENSITY_LIPOPROTEIN_PARTICLE_CLEARANCE	0.147687	0.001074	411.2	Myocardial infarction	300	26	0	30	0.641105	0.693358	2	LDLR;TREM2	15.0005	0.0092169	0.178584	0.639691	0.356808
GO biological process	GOBP_POSITIVE_REGULATION_OF_DNA_BINDING	0.147975	0.00102754	579.2	Splenomegaly	300	15	0	27	0.64179	0.693782	0		0	1	1	1	1
GO biological process	GOBP_POSITIVE_REGULATION_OF_CATABOLIC_PROCESS	0.148359	0.0001274	290.11	Alzheimer's disease	300	13	0	504	0.642429	0.694655	8	FLCN;LDLR;METTL3;PARN;PSEN1;SORL1;TNRC6B;TREM2	3.54673	0.0030413	0.118245	0.414714	0.209429
Reactome	REACTOME_RESPIRATORY_SYNCYTIAL_VIRUS_RSV_GENOME_REPLICATION_TRANSCRIPTION_AND_TRANSLATION	0.14843	0.00097379	458.1	Orthostatic hypotension	300	15	0	17	0.642429	0.536844	0		0	1	1	1	1
Reactome	REACTOME_TRAFFICKING_OF_AMPA_RECEPTORS	0.148514	0.00021964	199	Neoplasm of uncertain behavior	300	8	0	29	0.642429	0.536844	1	AP2A1	7.41754	0.131274	1	1	1
Reactome	REACTOME_SARS_COV_1_ACTIVATES_MODULATES_INNATE_IMMUNE_RESPONSES	0.14926	0.00064211	476	Allergic rhinitis	300	18	0	38	0.645091	0.538121	0		0	1	1	1	1
GO biological process	GOBP_GLYCOSPHINGOLIPID_BIOSYNTHETIC_PROCESS	0.149828	0.00085785	365.11	Primary open angle glaucoma	300	16	0	40	0.646977	0.700594	0		0	1	1	1	1
Reactome	REACTOME_DARPP_32_EVENTS	0.150073	0.00135606	289.4	Lymphadenitis	300	13	0	24	0.64747	0.539634	0		0	1	1	1	1
GO biological process	GOBP_RESPONSE_TO_OXIDATIVE_STRESS	0.150304	0.00117787	480.5	Bronchopneumonia and lung abscess	300	20	0	379	0.6479	0.701887	3	PDLIM1;PKD2;PSEN1	1.66377	0.27771	0.7535	1	1
GO biological process	GOBP_ENERGY_HOMEOSTASIS	0.150651	0.00132956	442.1	Aortic aneurysm	300	23	0	82	0.648825	0.702569	2	FLCN;SORL1	5.23808	0.0599022	0.443201	1	0.822479
GO biological process	GOBP_REGULATION_OF_COLLAGEN_METABOLIC_PROCESS	0.151167	0.00085417	357	Inflammatory and toxic neuropathy	300	16	0	40	0.650293	0.703246	1	CREB3L1	5.32326	0.176478	0.625791	1	1
GO biological process	GOBP_SULFUR_COMPOUND_BIOSYNTHETIC_PROCESS	0.151255	0.0012164	530.2	Esophageal bleeding (varices/hemorrhage)	300	23	0	149	0.650293	0.703246	1	PPCS	1.39444	0.51588	1	1	1
GO biological process	GOBP_MITOCHONDRIAL_CALCIUM_ION_HOMEOSTASIS	0.151397	0.00137358	574.2	Calculus of bile duct	300	22	0	24	0.650336	0.703246	0		0	1	1	1	1
GO biological process	GOBP_CHEMOKINE_PRODUCTION	0.151766	0.00059534	327.3	Sleep apnea	300	10	0	92	0.650833	0.703676	1	TREM2	2.27493	0.360593	0.868543	1	1
GO biological process	GOBP_PYRIMIDINE_DEOXYRIBONUCLEOTIDE_METABOLIC_PROCESS	0.151891	0.00275357	368.1	Amblyopia	300	27	0	24	0.650833	0.703676	0		0	1	1	1	1
Reactome	REACTOME_SIGNAL_REGULATORY_PROTEIN_FAMILY_INTERACTIONS	0.152099	0.0013637	172.3	Carcinoma in situ of skin	300	19	0	15	0.650833	0.54319	0		0	1	1	1	1
GO biological process	GOBP_NUCLEOSIDE_MONOPHOSPHATE_METABOLIC_PROCESS	0.152135	0.00100157	280.2	Iron deficiency anemia secondary to blood loss (chronic)	300	16	0	69	0.650833	0.703737	0		0	1	1	1	1
Reactome	REACTOME_TELOMERE_MAINTENANCE	0.152205	0.00190712	577.3	Cyst and pseudocyst of pancreas	300	20	0	62	0.650833	0.54319	2	CCNA1;POLD3	6.9915	0.036274	0.856816	1	0.652646
GO biological process	GOBP_POSITIVE_REGULATION_OF_TOR_SIGNALING	0.152306	0.00087984	480.5	Bronchopneumonia and lung abscess	300	17	0	70	0.650833	0.703737	2	FLCN;TREM2	6.16522	0.0451964	0.379422	1	0.720549
GO biological process	GOBP_DNA_MODIFICATION	0.152507	0.00095766	626.1	Irregular menstrual cycle/bleeding	300	19	0	29	0.65113	0.703741	0		0	1	1	1	1
GO biological process	GOBP_CHROMOSOME_ORGANIZATION	0.153086	0.00186027	415.2	Chronic pulmonary heart disease	300	21	0	518	0.652507	0.705484	7	BRCA2;CHEK2;MSH2;MSH6;PARN;PPP1R10;TTN	2.97311	0.0127553	0.215228	0.710813	0.417989
Reactome	REACTOME_RHOBTB_GTPASE_CYCLE	0.153282	0.00086659	394.2	Mitral valve disease	300	15	0	34	0.652507	0.54319	0		0	1	1	1	1
Reactome	REACTOME_PHASE_I_FUNCTIONALIZATION_OF_COMPOUNDS	0.153349	0.00250302	480.5	Bronchopneumonia and lung abscess	300	22	0	99	0.652507	0.54319	1	CYP2R1	2.11167	0.382041	1	1	1
GO biological process	GOBP_DENDRITIC_CELL_CHEMOTAXIS	0.153373	0.00222255	170	Cancer of bone and connective tissue	300	25	0	26	0.652507	0.705876	0		0	1	1	1	1
Reactome	REACTOME_ACTIVATED_TAK1_MEDIATES_P38_MAPK_ACTIVATION	0.153492	0.00154994	586.4	Stricture/obstruction of ureter	300	17	0	20	0.652507	0.54319	0		0	1	1	1	1
Reactome	REACTOME_PROLACTIN_RECEPTOR_SIGNALING	0.154043	0.00112413	458.1	Orthostatic hypotension	300	17	0	15	0.653577	0.54319	0		0	1	1	1	1
Reactome	REACTOME_SYNTHESIS_OF_PC	0.154102	0.00144849	145.2	Cancer of tongue	300	20	0	27	0.653577	0.54319	1	SLC44A4	7.98836	0.122795	1	1	1
GO biological process	GOBP_DOLICHOL_LINKED_OLIGOSACCHARIDE_BIOSYNTHETIC_PROCESS	0.154142	0.00214861	261.4	Vitamin D deficiency	300	25	0	21	0.653577	0.707781	0		0	1	1	1	1
GO biological process	GOBP_REGULATION_OF_PLATELET_AGGREGATION	0.154445	0.00226964	214.1	Lipoma of skin and subcutaneous tissue	300	27	0	31	0.653606	0.707781	0		0	1	1	1	1
Reactome	REACTOME_NEUTROPHIL_DEGRANULATION	0.154645	0.00179904	204.2	Myeloid leukemia	300	26	0	453	0.653606	0.54319	3	COMMD3;HLA-C;PSEN1	1.38445	0.375682	1	1	1
GO biological process	GOBP_GTP_METABOLIC_PROCESS	0.154675	0.00268545	592.1	Cystitis	300	25	0	24	0.653606	0.707781	0		0	1	1	1	1
Reactome	REACTOME_BUDDING_AND_MATURATION_OF_HIV_VIRION	0.154759	0.00062677	277.4	Disorders of bilirubin excretion	300	25	0	28	0.653606	0.54319	0		0	1	1	1	1
GO biological process	GOBP_CHROMOSOME_SEPARATION	0.154812	0.00059136	182	Malignant neoplasm of uterus	300	18	0	81	0.653606	0.707781	0		0	1	1	1	1
GO biological process	GOBP_ARTERY_DEVELOPMENT	0.15495	0.00063125	401.1	Essential hypertension	300	13	0	110	0.653629	0.707781	4	ACVRL1;LDLR;NF1;PKD2	8.07879	0.00199898	0.0934723	0.324267	0.162341
GO biological process	GOBP_POSITIVE_REGULATION_OF_ERK1_AND_ERK2_CASCADE	0.155152	0.00031796	272.1	Hyperlipidemia	300	6	0	185	0.653922	0.707781	2	NELFE;TREM2	2.27695	0.225345	0.679523	1	1
GO biological process	GOBP_HEMATOPOIETIC_PROGENITOR_CELL_DIFFERENTIATION	0.155406	0.00060792	357	Inflammatory and toxic neuropathy	300	19	0	131	0.654143	0.707781	3	FLCN;METTL3;PSEN1	4.9535	0.0257026	0.293613	0.901607	0.567318
GO biological process	GOBP_REGULATION_OF_NEURON_MIGRATION	0.155546	0.00025687	433.21	Cerebral artery occlusion, with cerebral infarction	300	8	0	49	0.654143	0.707781	0		0	1	1	1	1
GO biological process	GOBP_NEGATIVE_REGULATION_OF_MAP_KINASE_ACTIVITY	0.155603	0.00413807	735.3	Hallux valgus (Bunion)	300	24	0	22	0.654143	0.707781	0		0	1	1	1	1
GO biological process	GOBP_NON_MOTILE_CILIUM_ASSEMBLY	0.156309	0.00044647	279.1	Immunity deficiency	300	17	0	63	0.654522	0.708729	1	IFT140	3.34414	0.263614	0.733727	1	1
Reactome	REACTOME_RESOLUTION_OF_SISTER_CHROMATID_COHESION	0.15645	0.00192832	440.9	Atherosclerosis of aorta	300	23	0	119	0.654522	0.54319	0		0	1	1	1	1
Reactome	REACTOME_NUCLEOTIDE_BINDING_DOMAIN_LEUCINE_RICH_REPEAT_CONTAINING_RECEPTOR_NLR_SIGNALING_PATHWAYS	0.156505	0.00123691	476	Allergic rhinitis	300	17	0	53	0.654522	0.54319	1	CYLD	3.98931	0.22691	1	1	1
GO biological process	GOBP_UBIQUINONE_METABOLIC_PROCESS	0.156587	0.00104682	530.5	Disorders of esophageal motility	300	12	0	20	0.654522	0.708729	0		0	1	1	1	1
GO biological process	GOBP_CELL_CYCLE_PHASE_TRANSITION	0.156635	0.0006492	357	Inflammatory and toxic neuropathy	300	21	0	512	0.654522	0.708729	10	BRCA1;BRCA2;BTN2A2;CCNA1;CHEK2;MDC1;MSH2;PKD1;PKD2;PPP1R10	4.48959	0.00018105	0.0241163	0.0770373	0.0378373
GO biological process	GOBP_REGULATION_OF_CILIUM_ASSEMBLY	0.156662	0.00112739	416	Cardiomegaly	300	20	0	92	0.654522	0.708729	2	CYLD;IFT140	4.65295	0.0732296	0.503561	1	0.912272
Reactome	REACTOME_RHO_GTPASES_ACTIVATE_NADPH_OXIDASES	0.156763	0.00117799	587	Kidney replaced by transpant	300	22	0	22	0.654522	0.54319	0		0	1	1	1	1
GO biological process	GOBP_SPINDLE_ORGANIZATION	0.156861	0.00103806	481	Influenza	300	20	0	199	0.654522	0.708729	2	CHEK2;PKD1	2.11354	0.250365	0.72088	1	1
GO biological process	GOBP_POSITIVE_REGULATION_OF_MITOCHONDRIAL_MEMBRANE_PERMEABILITY	0.157024	0.00210605	208	Benign neoplasm of colon	300	24	0	39	0.654522	0.708729	0		0	1	1	1	1
Reactome	REACTOME_TRANSPORT_OF_MATURE_TRANSCRIPT_TO_CYTOPLASM	0.157299	0.00398228	378.5	Paralytic strabismus	300	27	0	78	0.654522	0.54319	1	THOC1	2.69051	0.315464	1	1	1
Reactome	REACTOME_TRIGLYCERIDE_CATABOLISM	0.157308	0.00346728	289.4	Lymphadenitis	300	19	0	23	0.654522	0.54319	0		0	1	1	1	1
Reactome	REACTOME_ACTIVATION_OF_SMO	0.157403	0.00031676	375	Disorders of lacrimal system	300	11	0	18	0.654522	0.54319	0		0	1	1	1	1
Reactome	REACTOME_NF_KB_ACTIVATION_THROUGH_FADD_RIP_1_PATHWAY_MEDIATED_BY_CASPASE_8_AND_10	0.157558	0.00112659	594.2	Calculus of lower urinary tract	300	18	0	11	0.654522	0.54319	0		0	1	1	1	1
GO biological process	GOBP_REGULATION_OF_MITOCHONDRIAL_TRANSLATION	0.157669	0.0006244	577.2	Chronic pancreatitis	300	16	0	24	0.654522	0.709549	0		0	1	1	1	1
Reactome	REACTOME_RNA_POLYMERASE_II_TRANSCRIPTION_TERMINATION	0.157803	0.00210158	433.12	Cerebral atherosclerosis	300	17	0	63	0.654522	0.54319	1	THOC1	3.34414	0.263614	1	1	1
GO biological process	GOBP_ORGANELLE_TRANSPORT_ALONG_MICROTUBULE	0.157924	0.00048227	707.1	Decubitus ulcer	300	16	0	88	0.654522	0.709549	0		0	1	1	1	1
GO biological process	GOBP_NEGATIVE_REGULATION_OF_RNA_SPLICING	0.15816	0.00062372	281.13	Folate-deficiency anemia	300	17	0	25	0.654522	0.709549	0		0	1	1	1	1
GO biological process	GOBP_REGULATION_OF_UBIQUITIN_DEPENDENT_PROTEIN_CATABOLIC_PROCESS	0.158214	0.00095604	41.2	Streptococcus infection	300	20	0	161	0.654522	0.709549	1	PSEN1	1.28904	0.543472	1	1	1
GO biological process	GOBP_REGULATION_OF_TRANSLATION	0.158217	0.00079492	698	Pruritus and related conditions	300	16	0	344	0.654522	0.709549	3	METTL3;TNRC6B;ZCCHC4	1.8382	0.232234	0.690791	1	1
GO biological process	GOBP_B_CELL_HOMEOSTASIS	0.159116	0.00098964	165.1	Cancer of bronchus; lung	300	24	0	32	0.65769	0.712429	0		0	1	1	1	1
GO biological process	GOBP_MOTOR_NEURON_APOPTOTIC_PROCESS	0.159266	0.00051062	459.9	Circulatory disease NEC	300	20	0	21	0.657755	0.712429	0		0	1	1	1	1
GO biological process	GOBP_REGULATION_OF_STRESS_ACTIVATED_PROTEIN_KINASE_SIGNALING_CASCADE	0.160034	0.00081596	473	Diseases of the larynx and vocal cords	300	23	0	36	0.659172	0.713317	0		0	1	1	1	1
GO biological process	GOBP_MEMBRANE_FUSION	0.160056	0.00160025	386.2	Peripheral or central vertigo	300	24	0	188	0.659172	0.713317	0		0	1	1	1	1
Reactome	REACTOME_METABOLISM_OF_CARBOHYDRATES_AND_CARBOHYDRATE_DERIVATIVES	0.160072	0.00123604	618.1	Prolapse of vaginal walls	300	13	0	272	0.659172	0.549619	1	GCK	0.756425	0.735192	1	1	1
GO biological process	GOBP_ORGAN_OR_TISSUE_SPECIFIC_IMMUNE_RESPONSE	0.160235	2.47e-05	401.2	Hypertensive heart and/or renal disease	300	19	0	30	0.659172	0.713317	0		0	1	1	1	1
GO biological process	GOBP_NUCLEAR_TRANSCRIBED_MRNA_CATABOLIC_PROCESS_DEADENYLATION_DEPENDENT_DECAY	0.160278	0.00100044	433.31	Transient cerebral ischemia	300	14	0	56	0.659172	0.713317	2	PARN;TNRC6B	7.76915	0.0300942	0.312912	0.94873	0.600799
Reactome	REACTOME_SYNTHESIS_OF_BILE_ACIDS_AND_BILE_SALTS	0.160515	0.00148449	159.4	Malignant neoplasm of retroperitoneum and peritoneum	300	23	0	33	0.659279	0.549764	0		0	1	1	1	1
GO biological process	GOBP_POSITIVE_REGULATION_OF_CELLULAR_RESPONSE_TO_INSULIN_STIMULUS	0.160586	0.00083431	358	Myoneural disorders	300	18	0	25	0.659279	0.713409	1	SORL1	8.65473	0.114235	0.565534	1	1
GO biological process	GOBP_AMINE_METABOLIC_PROCESS	0.160705	0.00065534	401.1	Essential hypertension	300	11	0	101	0.659279	0.713409	1	SLC22A3	2.0692	0.388037	0.904217	1	1
GO biological process	GOBP_SULFUR_AMINO_ACID_METABOLIC_PROCESS	0.16091	0.00062764	153.2	Colon cancer	300	24	0	29	0.659569	0.713413	0		0	1	1	1	1
GO biological process	GOBP_PROTEIN_LOCALIZATION_TO_EXTRACELLULAR_REGION	0.161663	0.00142088	550.1	Inguinal hernia	300	21	0	373	0.662107	0.71585	6	FBN1;GCK;HNF1A;LRP5;TREM2;TTN	3.53376	0.00945689	0.180246	0.640625	0.359121
Reactome	REACTOME_DISEASES_OF_BRANCHED_CHAIN_AMINO_ACID_CATABOLISM	0.161907	0.00198893	286.6	Defibrination syndrome	300	26	0	13	0.662555	0.552663	0		0	1	1	1	1
Reactome	REACTOME_SIGNALING_BY_PDGFR_IN_DISEASE	0.162437	0.00117196	743.1	Osteoporosis	300	22	0	20	0.664171	0.552663	0		0	1	1	1	1
Reactome	REACTOME_MAP3K8_TPL2_DEPENDENT_MAPK1_3_ACTIVATION	0.163136	0.00085149	394.3	Aortic valve disease	300	12	0	15	0.666024	0.552663	0		0	1	1	1	1
Reactome	REACTOME_PIWI_INTERACTING_RNA_PIRNA_BIOGENESIS	0.163246	0.00080306	362.4	Retinal vascular changes and abnomalities	300	12	0	29	0.666024	0.552663	0		0	1	1	1	1
Reactome	REACTOME_CONSTITUTIVE_SIGNALING_BY_AKT1_E17K_IN_CANCER	0.163379	0.00068059	199	Neoplasm of uncertain behavior	300	16	0	25	0.666024	0.552663	0		0	1	1	1	1
GO biological process	GOBP_FATTY_ACYL_COA_METABOLIC_PROCESS	0.163431	0.0012201	255.2	Adrenal hypofunction	300	20	0	39	0.666024	0.721272	0		0	1	1	1	1
GO biological process	GOBP_REGULATION_OF_NEUROINFLAMMATORY_RESPONSE	0.163766	0.00141492	394.2	Mitral valve disease	300	18	0	34	0.666283	0.721272	2	LDLR;TREM2	13.119	0.011739	0.207923	0.683647	0.399126
GO biological process	GOBP_TYPE_II_INTERFERON_MEDIATED_SIGNALING_PATHWAY	0.163905	0.00062608	368.2	Diplopia and disorders of binocular vision	300	15	0	28	0.666283	0.721272	0		0	1	1	1	1
GO biological process	GOBP_EXTRINSIC_APOPTOTIC_SIGNALING_PATHWAY	0.164076	0.0002883	117	Mycoses	300	12	0	227	0.666283	0.721272	3	BRCA1;CYLD;NF1	2.81624	0.0976138	0.549531	1	1
GO biological process	GOBP_GLYCEROPHOSPHOLIPID_BIOSYNTHETIC_PROCESS	0.164129	0.00179312	496.1	Emphysema	300	26	0	185	0.666283	0.721272	2	LPCAT4;SLC44A4	2.27695	0.225345	0.679523	1	1
GO biological process	GOBP_NEGATIVE_REGULATION_OF_JNK_CASCADE	0.164171	0.0009872	227.3	Benign neoplasm of pituitary gland and craniopharyngeal duct (pouch)	300	20	0	37	0.666283	0.721272	3	CYLD;KLHL31;MEN1	18.7353	0.00075475	0.0540159	0.18201	0.0896955
GO biological process	GOBP_HOMEOSTASIS_OF_NUMBER_OF_CELLS_WITHIN_A_TISSUE	0.164328	0.00082526	333.1	Essential tremor	300	15	0	39	0.666372	0.721272	0		0	1	1	1	1
GO biological process	GOBP_THIOESTER_BIOSYNTHETIC_PROCESS	0.164962	0.00142905	580.1	Glomerulonephritis	300	20	0	46	0.667431	0.722306	1	PPCS	4.61145	0.200146	0.645733	1	1
GO biological process	GOBP_REGULATION_OF_PEPTIDYL_TYROSINE_PHOSPHORYLATION	0.164975	0.00031718	411.1	Unstable angina (intermediate coronary syndrome)	300	12	0	83	0.667431	0.722306	0		0	1	1	1	1
Reactome	REACTOME_INHIBITION_OF_DNA_RECOMBINATION_AT_TELOMERE	0.164995	0.0029597	601.3	Orchitis and epididymitis	300	24	0	19	0.667431	0.555183	0		0	1	1	1	1
GO biological process	GOBP_REGULATION_OF_POTASSIUM_ION_TRANSMEMBRANE_TRANSPORT	0.165335	0.00030408	327.3	Sleep apnea	300	3	0	67	0.668258	0.722981	1	CACNA1D	3.14077	0.277809	0.7535	1	1
Reactome	REACTOME_EFFECTS_OF_PIP2_HYDROLYSIS	0.165561	0.00158936	503	Pulmonary congestion and hypostasis	300	19	0	26	0.668468	0.555183	0		0	1	1	1	1
Reactome	REACTOME_CASPASE_ACTIVATION_VIA_DEATH_RECEPTORS_IN_THE_PRESENCE_OF_LIGAND	0.165741	0.00039187	938.2	Chronic dermatitis due to solar radiation	300	13	0	16	0.668468	0.555183	0		0	1	1	1	1
Reactome	REACTOME_METABOLISM_OF_NUCLEOTIDES	0.165963	0.00161389	280.2	Iron deficiency anemia secondary to blood loss (chronic)	300	30	0	91	0.668468	0.555183	0		0	1	1	1	1
GO biological process	GOBP_KERATINOCYTE_DIFFERENTIATION	0.165974	0.00029319	218.1	Uterine leiomyoma	300	11	0	172	0.668468	0.724515	0		0	1	1	1	1
GO biological process	GOBP_MAINTENANCE_OF_BLOOD_BRAIN_BARRIER	0.166099	0.00167641	503	Pulmonary congestion and hypostasis	300	18	0	36	0.668468	0.724515	0		0	1	1	1	1
GO biological process	GOBP_RESPONSE_TO_CADMIUM_ION	0.166425	0.00086421	172.3	Carcinoma in situ of skin	300	12	0	45	0.668468	0.724931	0		0	1	1	1	1
Reactome	REACTOME_SUMOYLATION_OF_CHROMATIN_ORGANIZATION_PROTEINS	0.166475	0.00083632	261.4	Vitamin D deficiency	300	10	0	55	0.668468	0.555183	0		0	1	1	1	1
Reactome	REACTOME_DEGRADATION_OF_AXIN	0.166559	0.00041951	592.1	Cystitis	300	5	0	42	0.668468	0.555183	0		0	1	1	1	1
GO biological process	GOBP_NEGATIVE_REGULATION_OF_INTRINSIC_APOPTOTIC_SIGNALING_PATHWAY_IN_RESPONSE_TO_DNA_DAMAGE	0.166608	0.00110582	615	Endometriosis	300	20	0	29	0.668468	0.724931	0		0	1	1	1	1
Reactome	REACTOME_PASSIVE_TRANSPORT_BY_AQUAPORINS	0.16696	0.00251526	318	Tobacco use disorder	300	11	0	13	0.669335	0.555183	1	MIP	17.3133	0.0611101	1	1	0.828646
GO biological process	GOBP_GPI_ANCHOR_METABOLIC_PROCESS	0.167527	0.00281996	185	Cancer of prostate	300	20	0	30	0.670713	0.727339	0		0	1	1	1	1
GO biological process	GOBP_PURINE_NUCLEOTIDE_TRANSPORT	0.167576	0.00056998	427.12	Paroxysmal ventricular tachycardia	300	15	0	36	0.670713	0.727339	1	ANKH	5.93178	0.160316	0.611062	1	1
GO biological process	GOBP_REGULATION_OF_PROTEASOMAL_UBIQUITIN_DEPENDENT_PROTEIN_CATABOLIC_PROCESS	0.167941	0.00088339	41.2	Streptococcus infection	300	19	0	123	0.671626	0.728019	1	PSEN1	1.69404	0.450317	0.9989	1	1
Reactome	REACTOME_INTERLEUKIN_12_SIGNALING	0.168259	0.00090736	150	Cancer of esophagus	300	16	0	43	0.672355	0.558148	0		0	1	1	1	1
GO biological process	GOBP_MUSCLE_HYPERTROPHY_IN_RESPONSE_TO_STRESS	0.169161	0.00057881	427.2	Atrial fibrillation and flutter	300	19	0	26	0.675409	0.730527	1	MYH7	8.30812	0.118525	0.565534	1	1
GO biological process	GOBP_LYMPHOCYTE_MEDIATED_IMMUNITY	0.170157	0.00187377	333.4	Torsion dystonia	300	16	0	293	0.675884	0.730527	6	CFI;HLA-C;MICA;MSH2;MSH6;TREM2	4.5389	0.00298169	0.117492	0.413534	0.20901
Reactome	REACTOME_TGF_BETA_RECEPTOR_SIGNALING_IN_EMT_EPITHELIAL_TO_MESENCHYMAL_TRANSITION	0.170197	0.00090748	502	Postinflammatory pulmonary fibrosis	300	22	0	16	0.675884	0.561235	0		0	1	1	1	1
GO biological process	GOBP_MUSCLE_SYSTEM_PROCESS	0.170233	0.00038232	427.2	Atrial fibrillation and flutter	300	9	0	435	0.675884	0.730527	6	CACNA1D;MYBPC3;MYH1;MYH7;MYOC;TTN	3.01271	0.0189092	0.252802	0.809081	0.500964
GO biological process	GOBP_REGULATION_OF_RESPONSE_TO_CYTOKINE_STIMULUS	0.170374	0.00055091	443.9	Peripheral vascular disease, unspecified	300	12	0	174	0.675884	0.730527	3	CYLD;METTL3;TREM2	3.69997	0.0523295	0.413332	1	0.770403
GO biological process	GOBP_SENSORY_PERCEPTION_OF_TEMPERATURE_STIMULUS	0.170654	0.00104258	318	Tobacco use disorder	300	17	0	30	0.675884	0.730527	0		0	1	1	1	1
GO biological process	GOBP_REGULATION_OF_FEEDING_BEHAVIOR	0.170677	0.00166387	440.2	Atherosclerosis of the extremities	300	19	0	29	0.675884	0.730527	0		0	1	1	1	1
GO biological process	GOBP_MRNA_SPLICE_SITE_RECOGNITION	0.170735	0.00112713	281.13	Folate-deficiency anemia	300	13	0	30	0.675884	0.730527	0		0	1	1	1	1
GO biological process	GOBP_REGULATION_OF_TELOMERE_MAINTENANCE_VIA_TELOMERASE	0.171167	0.00053096	185	Cancer of prostate	300	16	0	42	0.675884	0.730527	1	PARN	5.06286	0.184443	0.639804	1	1
Reactome	REACTOME_CYTOCHROME_P450_ARRANGED_BY_SUBSTRATE_TYPE	0.171239	0.00152495	480.5	Bronchopneumonia and lung abscess	300	24	0	63	0.675884	0.561235	1	CYP2R1	3.34414	0.263614	1	1	1
Reactome	REACTOME_METABOLISM_OF_WATER_SOLUBLE_VITAMINS_AND_COFACTORS	0.17151	0.00125134	496.1	Emphysema	300	27	0	122	0.675884	0.561235	1	PPCS	1.70814	0.447627	1	1	1
GO biological process	GOBP_EXTRACELLULAR_TRANSPORT	0.171512	0.00152538	447.1	Stricture of artery	300	22	0	47	0.675884	0.730527	0		0	1	1	1	1
GO biological process	GOBP_GENERATION_OF_PRECURSOR_METABOLITES_AND_ENERGY	0.171766	0.00235075	590	Pyelonephritis	300	22	0	411	0.675884	0.730527	4	FLCN;GCK;MSH2;PSEN1	2.06993	0.138215	0.589443	1	1
GO biological process	GOBP_NUCLEOBASE_METABOLIC_PROCESS	0.171833	0.00085464	481	Influenza	300	19	0	36	0.675884	0.730527	0		0	1	1	1	1
GO biological process	GOBP_REGULATION_OF_D_GLUCOSE_TRANSMEMBRANE_TRANSPORT	0.171856	0.00158343	112	Candidiasis	300	21	0	75	0.675884	0.730527	0		0	1	1	1	1
GO biological process	GOBP_POSITIVE_REGULATION_OF_HEART_RATE	0.171871	0.00041315	415.2	Chronic pulmonary heart disease	300	12	0	26	0.675884	0.730527	0		0	1	1	1	1
GO biological process	GOBP_ARP2_3_COMPLEX_MEDIATED_ACTIN_NUCLEATION	0.171881	0.0007341	415.2	Chronic pulmonary heart disease	300	16	0	43	0.675884	0.730527	0		0	1	1	1	1
Reactome	REACTOME_RECRUITMENT_OF_NUMA_TO_MITOTIC_CENTROSOMES	0.172105	0.00349417	627.1	Postmenopausal bleeding	300	29	0	89	0.675884	0.561235	0		0	1	1	1	1
GO biological process	GOBP_PHAGOCYTOSIS	0.172209	0.001587	411.3	Angina pectoris	300	13	0	229	0.675884	0.730527	3	HAVCR1;LDLR;TREM2	2.79101	0.0995609	0.555987	1	1
Reactome	REACTOME_BIOSYNTHESIS_OF_THE_N_GLYCAN_PRECURSOR_DOLICHOL_LIPID_LINKED_OLIGOSACCHARIDE_LLO_AND_TRANSFER_TO_A_NASCENT_PROTEIN	0.172293	0.00110936	189.1	Cancer of kidney and renal pelvis	300	25	0	75	0.675884	0.561235	0		0	1	1	1	1
Reactome	REACTOME_XENOBIOTICS	0.17234	0.00254639	480.5	Bronchopneumonia and lung abscess	300	30	0	23	0.675884	0.561235	0		0	1	1	1	1
Reactome	REACTOME_CO_STIMULATION_BY_ICOS	0.172353	0.00115473	332	Parkinson's disease	300	17	0	11	0.675884	0.561235	0		0	1	1	1	1
Reactome	REACTOME_GLYCOSPHINGOLIPID_CATABOLISM	0.172467	0.0031676	706.2	Sebaceous cyst	300	20	0	31	0.675884	0.561235	0		0	1	1	1	1
GO biological process	GOBP_NOREPINEPHRINE_TRANSPORT	0.172508	0.00116609	379.5	Disorders of iris and ciliary body	300	18	0	23	0.675884	0.730527	1	SLC22A3	9.44017	0.105592	0.556021	1	1
GO biological process	GOBP_POSITIVE_REGULATION_OF_INFLAMMATORY_RESPONSE	0.172663	0.00060346	253.1	Pituitary hyperfunction	300	13	0	149	0.675884	0.730527	2	LDLR;TREM2	2.84008	0.1624	0.611062	1	1
GO biological process	GOBP_REGULATION_OF_MICROTUBULE_POLYMERIZATION	0.172776	0.00109601	565.1	Anal and rectal polyp	300	23	0	65	0.675884	0.730527	0		0	1	1	1	1
GO biological process	GOBP_REGULATION_OF_MUSCLE_HYPERTROPHY	0.173165	0.00142031	278.1	Obesity	300	19	0	60	0.675884	0.730527	0		0	1	1	1	1
GO biological process	GOBP_REGULATION_OF_TRIGLYCERIDE_METABOLIC_PROCESS	0.173261	0.00103973	280.2	Iron deficiency anemia secondary to blood loss (chronic)	300	16	0	43	0.675884	0.730527	2	LDLR;SORL1	10.2364	0.0183727	0.248097	0.796565	0.490804
Reactome	REACTOME_NEUROTRANSMITTER_RELEASE_CYCLE	0.173466	0.00082284	214.1	Lipoma of skin and subcutaneous tissue	300	15	0	48	0.675884	0.563146	0		0	1	1	1	1
GO biological process	GOBP_POSITIVE_REGULATION_OF_DOUBLE_STRAND_BREAK_REPAIR_VIA_HOMOLOGOUS_RECOMBINATION	0.173617	0.00033995	507	Pleurisy; pleural effusion	300	14	0	40	0.675884	0.730527	0		0	1	1	1	1
GO biological process	GOBP_CAMERA_TYPE_EYE_PHOTORECEPTOR_CELL_DIFFERENTIATION	0.173647	0.00150276	591	Urinary tract infection	300	19	0	31	0.675884	0.730527	0		0	1	1	1	1
GO biological process	GOBP_NEGATIVE_REGULATION_OF_TYPE_I_INTERFERON_MEDIATED_SIGNALING_PATHWAY	0.173734	0.00258646	327.3	Sleep apnea	300	18	0	21	0.675884	0.730527	1	METTL3	10.3899	0.0968653	0.547914	1	1
GO biological process	GOBP_GLYCOSPHINGOLIPID_METABOLIC_PROCESS	0.173835	0.0008495	365.11	Primary open angle glaucoma	300	19	0	64	0.675884	0.730527	0		0	1	1	1	1
Hallmark	HALLMARK_MTORC1_SIGNALING	0.173918	0.0020652	374.1	Ectropion or entropion	300	14	0	189	0.675884	0.724657	1	LDLR	1.09538	0.60195	0.79135	1	1
GO biological process	GOBP_PROTEIN_PROCESSING	0.173996	0.00258609	427.8	Sinoatrial node dysfunction (Bradycardia)	300	26	0	220	0.675884	0.730527	2	CASP7;PSEN1	1.90776	0.288023	0.768812	1	1
GO biological process	GOBP_POSITIVE_REGULATION_OF_TUMOR_NECROSIS_FACTOR_SUPERFAMILY_CYTOKINE_PRODUCTION	0.174275	0.00115156	353	Nerve root and plexus disorders	300	18	0	107	0.675884	0.730527	1	PSEN1	1.95145	0.405683	0.932938	1	1
Reactome	REACTOME_SIGNALING_BY_CSF3_G_CSF	0.174705	0.00095963	579.2	Splenomegaly	300	12	0	30	0.675884	0.564395	0		0	1	1	1	1
Reactome	REACTOME_POLYMERASE_SWITCHING	0.174736	0.001139	262	Mineral deficiency NEC	300	14	0	13	0.675884	0.564395	1	POLD3	17.3133	0.0611101	1	1	0.828646
Reactome	REACTOME_TETRAHYDROBIOPTERIN_BH4_SYNTHESIS_RECYCLING_SALVAGE_AND_REGULATION	0.175112	0.00194391	740.1	Osteoarthritis; localized	300	18	0	10	0.675884	0.564395	0		0	1	1	1	1
GO biological process	GOBP_RESPONSE_TO_STEROL	0.17515	0.00091489	371.1	Uveitis, noninfectious or NOS	300	13	0	33	0.675884	0.730527	0		0	1	1	1	1
GO biological process	GOBP_COPII_COATED_VESICLE_BUDDING	0.175283	0.00258032	227.3	Benign neoplasm of pituitary gland and craniopharyngeal duct (pouch)	300	23	0	41	0.675884	0.730527	0		0	1	1	1	1
GO biological process	GOBP_NEGATIVE_REGULATION_OF_LEUKOCYTE_CELL_CELL_ADHESION	0.175405	0.00022752	244	Hypothyroidism	300	11	0	144	0.675884	0.730527	1	BTN2A2	1.44359	0.503903	1	1	1
GO biological process	GOBP_POSITIVE_REGULATION_OF_BLOOD_VESSEL_ENDOTHELIAL_CELL_MIGRATION	0.175453	0.00071409	443.1	Raynaud's syndrome	300	17	0	52	0.675884	0.730527	0		0	1	1	1	1
GO biological process	GOBP_PHOTORECEPTOR_CELL_DIFFERENTIATION	0.175472	0.00156638	394.2	Mitral valve disease	300	20	0	68	0.675884	0.730527	1	IFT140	3.09372	0.281315	0.758318	1	1
Reactome	REACTOME_HIV_ELONGATION_ARREST_AND_RECOVERY	0.175498	0.00096757	585.3	Chronic renal failure [CKD]	300	15	0	33	0.675884	0.564395	1	NELFE	6.48882	0.147988	1	1	1
GO biological process	GOBP_NEGATIVE_REGULATION_OF_KINASE_ACTIVITY	0.175609	0.00137772	595	Hydronephrosis	300	18	0	81	0.675884	0.730527	1	MEN1	2.58926	0.325392	0.818616	1	1
GO biological process	GOBP_ACTIN_NUCLEATION	0.175644	0.00163914	416	Cardiomegaly	300	20	0	55	0.675884	0.730527	0		0	1	1	1	1
GO biological process	GOBP_SEMI_LUNAR_VALVE_DEVELOPMENT	0.175851	0.0004085	599.4	Urinary incontinence	300	9	0	49	0.675884	0.730527	0		0	1	1	1	1
GO biological process	GOBP_POSITIVE_REGULATION_OF_ADAPTIVE_IMMUNE_RESPONSE	0.175979	0.00064316	180	Cervical cancer and dysplasia	300	14	0	126	0.675884	0.730527	3	HLA-C;MSH2;TREM2	5.1574	0.0232437	0.281089	0.875152	0.544633
GO biological process	GOBP_REGULATION_OF_MITOCHONDRION_ORGANIZATION	0.176037	0.0010786	622.1	Polyp of corpus uteri	300	14	0	110	0.675884	0.730527	0		0	1	1	1	1
GO biological process	GOBP_REGULATION_OF_T_HELPER_1_TYPE_IMMUNE_RESPONSE	0.176226	0.00141631	426.23	Second degree AV block	300	27	0	32	0.675884	0.730527	0		0	1	1	1	1
Reactome	REACTOME_BUTYROPHILIN_BTN_FAMILY_INTERACTIONS	0.176283	0.00202248	275.1	Disorders of iron metabolism	300	20	0	12	0.675884	0.564687	2	BTN2A2;CD209	41.9735	0.00147965	0.120025	0.267191	0.131301
Reactome	REACTOME_TRNA_PROCESSING_IN_THE_NUCLEUS	0.176413	0.00170602	430.3	Subdural hemorrhage	300	16	0	55	0.675884	0.564687	0		0	1	1	1	1
GO biological process	GOBP_INTRACELLULAR_IRON_ION_HOMEOSTASIS	0.177311	0.00177232	365.11	Primary open angle glaucoma	300	23	0	68	0.678795	0.734154	0		0	1	1	1	1
Reactome	REACTOME_SPRY_REGULATION_OF_FGF_SIGNALING	0.177592	0.00139017	681.3	Cellulitis and abscess of arm/hand	300	16	0	16	0.679343	0.567134	0		0	1	1	1	1
GO biological process	GOBP_REGULATION_OF_PROTEIN_BINDING	0.178143	0.00225065	440.2	Atherosclerosis of the extremities	300	22	0	64	0.680106	0.736014	0		0	1	1	1	1
GO biological process	GOBP_NEGATIVE_REGULATION_OF_TRANSFERASE_ACTIVITY	0.17818	0.0019567	377	Disorders of optic nerve and visual pathways	300	13	0	97	0.680106	0.736014	1	MEN1	2.15594	0.375986	0.887338	1	1
Reactome	REACTOME_HOST_INTERACTIONS_OF_HIV_FACTORS	0.178205	0.00044086	580.3	Nephritis and nephropathy without mention of glomerulonephritis	300	7	0	114	0.680106	0.56777	1	AP2A1	1.82994	0.425635	1	1	1
GO biological process	GOBP_PHOSPHATIDYLSERINE_METABOLIC_PROCESS	0.178717	0.00197059	738.4	Acquired spondylolisthesis	300	21	0	23	0.681531	0.73691	1	LPCAT4	9.44017	0.105592	0.556021	1	1
GO biological process	GOBP_GRANULOCYTE_ACTIVATION	0.179098	0.00109188	535.6	Duodenitis	300	17	0	53	0.681931	0.73691	0		0	1	1	1	1
GO biological process	GOBP_RELEASE_OF_CYTOCHROME_C_FROM_MITOCHONDRIA	0.179113	0.00313363	204.1	Lymphoid leukemia	300	24	0	53	0.681931	0.73691	0		0	1	1	1	1
GO biological process	GOBP_REGULATION_OF_INTRACELLULAR_TRANSPORT	0.179237	0.00060507	378.5	Paralytic strabismus	300	14	0	253	0.681931	0.73691	4	MYBPC3;NF1;PSEN1;SORL1	3.41293	0.0343863	0.336851	1	0.638984
GO biological process	GOBP_ALTERNATIVE_MRNA_SPLICING_VIA_SPLICEOSOME	0.179757	0.00121065	218.1	Uterine leiomyoma	300	16	0	73	0.683383	0.737738	0		0	1	1	1	1
GO biological process	GOBP_PHOSPHATIDYLETHANOLAMINE_METABOLIC_PROCESS	0.180071	0.00643421	38.1	Gram negative septicemia	300	29	0	23	0.684047	0.737738	0		0	1	1	1	1
GO biological process	GOBP_REGULATION_OF_P38MAPK_CASCADE	0.180416	0.00222129	327.3	Sleep apnea	300	15	0	41	0.684329	0.737738	2	CYLD;TREM2	10.7658	0.0167882	0.239334	0.778518	0.469786
GO biological process	GOBP_POSITIVE_REGULATION_OF_VIRAL_GENOME_REPLICATION	0.180469	0.00180922	189.1	Cancer of kidney and renal pelvis	300	21	0	30	0.684329	0.737738	0		0	1	1	1	1
GO biological process	GOBP_TOLERANCE_INDUCTION	0.180618	0.00135943	574.1	Cholelithiasis	300	11	0	29	0.684329	0.737738	0		0	1	1	1	1
GO biological process	GOBP_EPITHELIAL_STRUCTURE_MAINTENANCE	0.180701	0.00044148	41.4	E. coli	300	12	0	35	0.684329	0.737738	0		0	1	1	1	1
GO biological process	GOBP_RETINA_LAYER_FORMATION	0.181036	0.0013943	364.4	Corneal degenerations	300	18	0	24	0.684597	0.737744	0		0	1	1	1	1
Reactome	REACTOME_MITOCHONDRIAL_UNFOLDED_PROTEIN_RESPONSE_UPRMT	0.181049	0.00052095	317.1	Alcoholism	300	11	0	18	0.684597	0.575493	0		0	1	1	1	1
GO biological process	GOBP_RESPONSE_TO_VIRUS	0.181226	0.00040113	289.5	Diseases of spleen	300	13	0	402	0.68467	0.737744	2	DDX41;MICA	1.02932	0.582313	1	1	1
GO biological process	GOBP_POSITIVE_REGULATION_OF_MEMBRANE_PERMEABILITY	0.181347	0.0039814	331.1	Hydrocephalus	300	19	0	43	0.68467	0.737744	0		0	1	1	1	1
GO biological process	GOBP_REGULATION_OF_MEMBRANE_PERMEABILITY	0.181579	0.0039961	444.1	Arterial embolism and thrombosis of lower extremity artery	300	19	0	66	0.685024	0.737744	0		0	1	1	1	1
GO biological process	GOBP_DOPAMINE_METABOLIC_PROCESS	0.181754	0.00020006	401.1	Essential hypertension	300	13	0	39	0.685158	0.737744	0		0	1	1	1	1
GO biological process	GOBP_RESPONSE_TO_INCREASED_OXYGEN_LEVELS	0.182194	0.00168687	502	Postinflammatory pulmonary fibrosis	300	13	0	23	0.68629	0.738674	0		0	1	1	1	1
GO biological process	GOBP_PTERIDINE_CONTAINING_COMPOUND_METABOLIC_PROCESS	0.182451	0.00165091	375	Disorders of lacrimal system	300	18	0	34	0.686403	0.738746	0		0	1	1	1	1
Reactome	REACTOME_PRESYNAPTIC_FUNCTION_OF_KAINATE_RECEPTORS	0.182502	0.00200432	550.1	Inguinal hernia	300	16	0	21	0.686403	0.578768	0		0	1	1	1	1
GO biological process	GOBP_PHOSPHATIDYLINOSITOL_BIOSYNTHETIC_PROCESS	0.182764	0.00231205	365.2	Primary angle-closure glaucoma	300	18	0	108	0.686638	0.738746	0		0	1	1	1	1
GO biological process	GOBP_PHOSPHOLIPID_CATABOLIC_PROCESS	0.182843	0.00172188	681.7	Cellulitis and abscess of trunk	300	19	0	56	0.686638	0.738746	1	LDLR	3.77119	0.238107	0.702897	1	1
Reactome	REACTOME_FORMATION_OF_THE_CORNIFIED_ENVELOPE	0.183116	0.00067164	702.1	Actinic keratosis	300	11	0	128	0.686748	0.579374	0		0	1	1	1	1
GO biological process	GOBP_IMMUNOLOGICAL_MEMORY_PROCESS	0.183151	0.00151125	496.2	Chronic bronchitis	300	17	0	20	0.686748	0.739139	0		0	1	1	1	1
GO biological process	GOBP_POSITIVE_REGULATION_OF_ORGANELLE_ASSEMBLY	0.183492	0.00047264	416	Cardiomegaly	300	13	0	83	0.6875	0.739661	0		0	1	1	1	1
GO biological process	GOBP_NUCLEAR_TRANSCRIBED_MRNA_CATABOLIC_PROCESS_NONSENSE_MEDIATED_DECAY	0.184002	0.00104732	420.3	Endocarditis	300	19	0	40	0.688147	0.74022	1	PARN	5.32326	0.176478	0.625791	1	1
GO biological process	GOBP_PROTEIN_LOCALIZATION_TO_CHROMOSOME	0.184053	0.00337629	433.12	Cerebral atherosclerosis	300	26	0	101	0.688147	0.74022	2	BRCA2;MDC1	4.22801	0.085954	0.540967	1	0.975666
Reactome	REACTOME_SIALIC_ACID_METABOLISM	0.184237	0.00070813	300.9	Posttraumatic stress disorder	300	15	0	33	0.688147	0.579463	0		0	1	1	1	1
Reactome	REACTOME_FORMATION_OF_WDR5_CONTAINING_HISTONE_MODIFYING_COMPLEXES	0.184265	0.00062156	289.4	Lymphadenitis	300	9	0	39	0.688147	0.579463	1	MEN1	5.46354	0.172466	1	1	1
GO biological process	GOBP_VESICLE_TETHERING	0.184375	0.00189109	728.71	Contracture of palmar fascia [Dupuytren's disease]	300	19	0	30	0.688147	0.740597	0		0	1	1	1	1
GO biological process	GOBP_RESPONSE_TO_LAMINAR_FLUID_SHEAR_STRESS	0.184651	0.00136549	443.1	Raynaud's syndrome	300	15	0	21	0.688147	0.740597	0		0	1	1	1	1
GO biological process	GOBP_PHOTOTRANSDUCTION_VISIBLE_LIGHT	0.18478	0.00057975	615	Endometriosis	300	12	0	22	0.688147	0.740597	0		0	1	1	1	1
Reactome	REACTOME_APOPTOTIC_FACTOR_MEDIATED_RESPONSE	0.184855	0.00140339	165.1	Cancer of bronchus; lung	300	23	0	17	0.688147	0.579463	1	CASP7	12.9823	0.0791593	1	1	0.938059
Reactome	REACTOME_ATP_DEPENDENT_CHROMATIN_REMODELERS	0.184921	0.00095803	614	Inflammatory diseases of female pelvic organs	300	15	0	31	0.688147	0.579463	0		0	1	1	1	1
GO biological process	GOBP_CHOLESTEROL_EFFLUX	0.185354	0.00140187	290.11	Alzheimer's disease	300	14	0	59	0.688532	0.740946	1	TREM2	3.57587	0.249144	0.718543	1	1
GO biological process	GOBP_POSITIVE_REGULATION_OF_VASOCONSTRICTION	0.185395	0.00031783	496.3	Bronchiectasis	300	11	0	27	0.688532	0.740946	0		0	1	1	1	1
GO biological process	GOBP_NEGATIVE_REGULATION_OF_SYSTEMIC_ARTERIAL_BLOOD_PRESSURE	0.185632	0.00090087	415.2	Chronic pulmonary heart disease	300	14	0	23	0.688532	0.740946	0		0	1	1	1	1
Reactome	REACTOME_SIGNALING_BY_LTK	0.185677	0.00161303	241	Nontoxic nodular goiter	300	14	0	12	0.688532	0.579463	0		0	1	1	1	1
GO biological process	GOBP_POSITIVE_REGULATION_OF_GLUCOSE_METABOLIC_PROCESS	0.185768	0.00158542	394.7	Disease of tricuspid valve	300	18	0	45	0.688532	0.740946	1	GCK	4.71641	0.196248	0.645733	1	1
Reactome	REACTOME_INTRINSIC_PATHWAY_FOR_APOPTOSIS	0.186002	0.00282512	594.3	Calculus of ureter	300	20	0	52	0.688532	0.579463	1	CASP7	4.06772	0.223141	1	1	1
Reactome	REACTOME_RNA_POLYMERASE_I_TRANSCRIPTION_TERMINATION	0.186105	0.00232034	586.4	Stricture/obstruction of ureter	300	15	0	28	0.688532	0.579463	0		0	1	1	1	1
GO biological process	GOBP_REGULATION_OF_HOMOTYPIC_CELL_CELL_ADHESION	0.186259	0.00089686	214.1	Lipoma of skin and subcutaneous tissue	300	16	0	41	0.688532	0.740946	0		0	1	1	1	1
GO biological process	GOBP_REGULATION_OF_OXIDATIVE_STRESS_INDUCED_INTRINSIC_APOPTOTIC_SIGNALING_PATHWAY	0.186351	0.00146404	378.1	Strabismus (not specified as paralytic)	300	22	0	41	0.688532	0.740946	1	TREM2	5.18996	0.18047	0.63545	1	1
GO biological process	GOBP_GAMETE_GENERATION	0.186422	0.00076413	165.1	Cancer of bronchus; lung	300	16	0	759	0.688532	0.740946	7	BRCA2;CCNA1;METTL3;MSH2;MSH6;NKAPL;PARN	1.99306	0.074579	0.509841	1	0.924552
GO biological process	GOBP_NEGATIVE_REGULATION_OF_TOR_SIGNALING	0.186691	0.00126726	204.2	Myeloid leukemia	300	8	0	67	0.688778	0.740946	1	FLCN	3.14077	0.277809	0.7535	1	1
GO biological process	GOBP_NUCLEOTIDE_EXCISION_REPAIR	0.186768	0.00161831	530.11	GERD	300	26	0	84	0.688778	0.740946	2	BRCA2;POLD3	5.04725	0.0638045	0.462319	1	0.850897
GO biological process	GOBP_SPERM_EGG_RECOGNITION	0.187744	0.00219741	743.1	Osteoporosis	300	22	0	51	0.691857	0.74164	0		0	1	1	1	1
GO biological process	GOBP_NEGATIVE_REGULATION_OF_DNA_TEMPLATED_TRANSCRIPTION_ELONGATION	0.188009	0.0018573	202.2	Non-Hodgkins lymphoma	300	29	0	24	0.692013	0.74164	2	NELFE;PPP1R10	19.094	0.00595882	0.149654	0.548228	0.298232
GO biological process	GOBP_INTERMEMBRANE_LIPID_TRANSFER	0.188067	0.00244207	562	Diverticulosis and diverticulitis	300	20	0	33	0.692013	0.74164	0		0	1	1	1	1
GO biological process	GOBP_MITOCHONDRION_ORGANIZATION	0.188812	0.00397906	592.1	Cystitis	300	19	0	383	0.692836	0.74164	0		0	1	1	1	1
GO biological process	GOBP_NEUTROPHIL_HOMEOSTASIS	0.188812	0.00204492	585.3	Chronic renal failure [CKD]	300	25	0	22	0.692836	0.74164	0		0	1	1	1	1
Reactome	REACTOME_GLYCOGEN_BREAKDOWN_GLYCOGENOLYSIS	0.189042	0.0026957	279.1	Immunity deficiency	300	21	0	12	0.692836	0.586307	0		0	1	1	1	1
Reactome	REACTOME_GLOBAL_GENOME_NUCLEOTIDE_EXCISION_REPAIR_GG_NER	0.189513	0.00232054	550.2	Diaphragmatic hernia	300	21	0	82	0.692836	0.586307	1	POLD3	2.55716	0.32867	1	1	1
GO biological process	GOBP_CYTOKINESIS	0.189533	0.00253603	255.2	Adrenal hypofunction	300	12	0	171	0.692836	0.74164	1	BRCA2	1.21255	0.565272	1	1	1
GO biological process	GOBP_PURINE_CONTAINING_COMPOUND_TRANSMEMBRANE_TRANSPORT	0.189536	0.00445808	395.3	Nonrheumatic tricuspid valve disorders	300	24	0	37	0.692836	0.74164	1	SLC22A3	5.76675	0.164385	0.611062	1	1
Reactome	REACTOME_RESPONSE_OF_EIF2AK1_HRI_TO_HEME_DEFICIENCY	0.189587	0.00072712	710.1	Osteomyelitis	300	18	0	14	0.692836	0.586307	0		0	1	1	1	1
GO biological process	GOBP_REGULATION_OF_MONOCYTE_CHEMOTAXIS	0.189721	0.00061455	331.1	Hydrocephalus	300	14	0	29	0.692836	0.74164	0		0	1	1	1	1
GO biological process	GOBP_DNA_STRAND_ELONGATION	0.189741	0.00247486	262	Mineral deficiency NEC	300	22	0	36	0.692836	0.74164	1	POLD3	5.93178	0.160316	0.611062	1	1
GO biological process	GOBP_CELLULAR_RESPONSE_TO_UV	0.190198	0.00130366	290.16	Vascular dementia	300	19	0	84	0.692836	0.74164	2	METTL3;POLD3	5.04725	0.0638045	0.462319	1	0.850897
GO biological process	GOBP_ACETYL_COA_METABOLIC_PROCESS	0.190218	0.00321893	707.1	Decubitus ulcer	300	24	0	34	0.692836	0.74164	1	PPCS	6.29187	0.152117	0.600085	1	1
GO biological process	GOBP_PURINE_NUCLEOTIDE_BIOSYNTHETIC_PROCESS	0.190272	0.00044397	591	Urinary tract infection	300	15	0	144	0.692836	0.74164	1	TREM2	1.44359	0.503903	1	1	1
GO biological process	GOBP_TYPE_B_PANCREATIC_CELL_DIFFERENTIATION	0.190389	0.00124912	698	Pruritus and related conditions	300	15	0	29	0.692836	0.74164	0		0	1	1	1	1
GO biological process	GOBP_REGULATION_OF_ARP2_3_COMPLEX_MEDIATED_ACTIN_NUCLEATION	0.19056	0.00078724	189.2	Cancer of bladder	300	18	0	28	0.692836	0.74164	0		0	1	1	1	1
GO biological process	GOBP_NEGATIVE_REGULATION_OF_STRIATED_MUSCLE_CELL_APOPTOTIC_PROCESS	0.190682	0.00115536	145.2	Cancer of tongue	300	17	0	28	0.692836	0.74164	1	PPP1R10	7.69228	0.127045	0.579156	1	1
GO biological process	GOBP_MRNA_TRANSCRIPTION	0.190749	0.00160594	626.1	Irregular menstrual cycle/bleeding	300	15	0	49	0.692836	0.74164	0		0	1	1	1	1
GO biological process	GOBP_TRANSLESION_SYNTHESIS	0.191021	0.00138455	709.2	Sicca syndrome	300	23	0	26	0.692836	0.74164	1	POLD3	8.30812	0.118525	0.565534	1	1
GO biological process	GOBP_CELLULAR_RESPONSE_TO_CHEMICAL_STRESS	0.191158	0.00124193	496.3	Bronchiectasis	300	16	0	304	0.692836	0.74164	1	PKD2	0.675342	0.773811	1	1	1
Reactome	REACTOME_CITRIC_ACID_CYCLE_TCA_CYCLE	0.191236	0.0013075	592.1	Cystitis	300	13	0	31	0.692836	0.590076	0		0	1	1	1	1
GO biological process	GOBP_REGULATION_OF_CHOLESTEROL_METABOLIC_PROCESS	0.191284	0.00103163	440.9	Atherosclerosis of aorta	300	13	0	45	0.692836	0.74164	1	LDLR	4.71641	0.196248	0.645733	1	1
GO biological process	GOBP_RETINOIC_ACID_METABOLIC_PROCESS	0.191363	0.00319154	535.6	Duodenitis	300	26	0	33	0.692836	0.74164	1	UGT1A1	6.48882	0.147988	0.597221	1	1
GO biological process	GOBP_DIOL_METABOLIC_PROCESS	0.191384	0.00076373	603.1	Hydrocele	300	16	0	31	0.692836	0.74164	0		0	1	1	1	1
GO biological process	GOBP_POSITIVE_REGULATION_OF_IMMUNE_RESPONSE	0.191634	0.00086957	476	Allergic rhinitis	300	18	0	733	0.693232	0.74179	9	BTN2A2;CFB;CFI;CYLD;DDX41;HLA-C;MSH2;PSEN1;TREM2	2.72846	0.00901688	0.178584	0.639466	0.356808
Reactome	REACTOME_AUF1_HNRNP_D0_BINDS_AND_DESTABILIZES_MRNA	0.19189	0.00117095	592.1	Cystitis	300	6	0	42	0.693255	0.590763	0		0	1	1	1	1
GO biological process	GOBP_CARBOHYDRATE_DERIVATIVE_TRANSPORT	0.191922	0.00163408	686.1	Carbuncle and furuncle	300	24	0	85	0.693255	0.742085	1	ANKH	2.46544	0.338409	0.839915	1	1
GO biological process	GOBP_REGULATION_OF_PROTEIN_MODIFICATION_PROCESS	0.192281	0.00032594	185	Cancer of prostate	300	6	0	630	0.694044	0.742428	4	FBN1;FLCN;KLHL31;MEN1	1.32715	0.364674	0.873573	1	1
GO biological process	GOBP_MICROTUBULE_POLYMERIZATION	0.192434	0.0028712	496.3	Bronchiectasis	300	23	0	100	0.694088	0.742428	0		0	1	1	1	1
GO biological process	GOBP_MITOCHONDRIAL_DNA_METABOLIC_PROCESS	0.192754	0.0015215	481	Influenza	300	16	0	23	0.694731	0.742843	0		0	1	1	1	1
GO biological process	GOBP_REGULATION_OF_ANTIGEN_PROCESSING_AND_PRESENTATION	0.193042	0.00193027	333.4	Torsion dystonia	300	18	0	22	0.69526	0.743136	1	TREM2	9.89151	0.101239	0.556021	1	1
GO biological process	GOBP_TRANSCRIPTION_INITIATION_AT_RNA_POLYMERASE_II_PROMOTER	0.194133	0.00052196	275.5	Disorders of calcium/phosphorus metabolism	300	18	0	172	0.698453	0.746516	2	HNF1A;MEN1	2.45282	0.202308	0.650911	1	1
Reactome	REACTOME_HEME_DEGRADATION	0.194251	0.00253362	277.4	Disorders of bilirubin excretion	300	19	0	15	0.698453	0.59669	2	ABCG2;UGT1A1	32.3101	0.00233189	0.152128	0.358362	0.178237
GO biological process	GOBP_REGULATION_OF_DOUBLE_STRAND_BREAK_REPAIR_VIA_NONHOMOLOGOUS_END_JOINING	0.194353	0.00171436	702.1	Actinic keratosis	300	20	0	25	0.698453	0.746547	0		0	1	1	1	1
GO biological process	GOBP_ACTIVATION_OF_PROTEIN_KINASE_ACTIVITY	0.195054	0.00079349	425.1	Primary/intrinsic cardiomyopathies	300	18	0	41	0.700461	0.74842	1	FBN1	5.18996	0.18047	0.63545	1	1
Reactome	REACTOME_REGULATION_OF_INSULIN_LIKE_GROWTH_FACTOR_IGF_TRANSPORT_AND_UPTAKE_BY_INSULIN_LIKE_GROWTH_FACTOR_BINDING_PROTEINS_IGFBPS	0.195571	0.00305292	352.1	Trigeminal nerve disorders [CN5]	300	25	0	118	0.701805	0.597667	4	FBN1;MEN1;PROC;SPP1	7.50907	0.0025805	0.157907	0.377391	0.189022
GO biological process	GOBP_GLYCOPROTEIN_CATABOLIC_PROCESS	0.196484	0.00086442	458.1	Orthostatic hypotension	300	14	0	35	0.702485	0.750254	0		0	1	1	1	1
Reactome	REACTOME_UNFOLDED_PROTEIN_RESPONSE_UPR	0.196523	0.00060129	287.3	Thrombocytopenia	300	18	0	90	0.702485	0.597667	2	CREB3L1;PARN	4.75908	0.0704926	1	1	0.895847
Reactome	REACTOME_PROSTACYCLIN_SIGNALLING_THROUGH_PROSTACYCLIN_RECEPTOR	0.196576	0.00350689	377	Disorders of optic nerve and visual pathways	300	18	0	19	0.702485	0.597667	0		0	1	1	1	1
Reactome	REACTOME_TRP_CHANNELS	0.196682	0.00049909	603.1	Hydrocele	300	16	0	27	0.702485	0.597667	0		0	1	1	1	1
GO biological process	GOBP_STRESS_ACTIVATED_PROTEIN_KINASE_SIGNALING_CASCADE	0.196704	0.0011823	374.3	Ptosis of eyelid	300	19	0	52	0.702485	0.750254	0		0	1	1	1	1
Reactome	REACTOME_TGF_BETA_RECEPTOR_SIGNALING_ACTIVATES_SMADS	0.19675	0.00177267	365.2	Primary angle-closure glaucoma	300	18	0	47	0.702485	0.597667	1	FBN1	4.51055	0.204025	1	1	1
GO biological process	GOBP_REGULATION_OF_PLATELET_ACTIVATION	0.196783	0.00350585	735.3	Hallux valgus (Bunion)	300	21	0	53	0.702485	0.750254	0		0	1	1	1	1
GO biological process	GOBP_NEGATIVE_REGULATION_OF_INTRINSIC_APOPTOTIC_SIGNALING_PATHWAY_BY_P53_CLASS_MEDIATOR	0.196901	0.00083097	481	Influenza	300	17	0	21	0.702485	0.750254	0		0	1	1	1	1
GO biological process	GOBP_REGULATION_OF_FATTY_ACID_TRANSPORT	0.19725	0.00167988	587	Kidney replaced by transpant	300	16	0	29	0.702528	0.750254	0		0	1	1	1	1
GO biological process	GOBP_POSITIVE_REGULATION_OF_NATURAL_KILLER_CELL_MEDIATED_IMMUNITY	0.197326	0.0025215	208	Benign neoplasm of colon	300	22	0	35	0.702528	0.750254	0		0	1	1	1	1
GO biological process	GOBP_REGULATION_OF_DIGESTIVE_SYSTEM_PROCESS	0.197388	0.00329681	270.33	Amyloidosis	300	19	0	42	0.702528	0.750254	0		0	1	1	1	1
Reactome	REACTOME_BIOSYNTHESIS_OF_SPECIALIZED_PRORESOLVING_MEDIATORS_SPMS	0.197642	0.00202182	365.11	Primary open angle glaucoma	300	23	0	19	0.702528	0.599049	0		0	1	1	1	1
GO biological process	GOBP_ISOPRENOID_BIOSYNTHETIC_PROCESS	0.197803	0.00223683	938.2	Chronic dermatitis due to solar radiation	300	16	0	28	0.702528	0.750254	0		0	1	1	1	1
GO biological process	GOBP_MACROMOLECULE_METHYLATION	0.197824	0.00515204	416	Cardiomegaly	300	39	0	109	0.702528	0.750254	2	METTL3;ZCCHC4	3.91024	0.097778	0.549531	1	1
GO biological process	GOBP_MEIOTIC_SPINDLE_ORGANIZATION	0.197911	0.00110541	502	Postinflammatory pulmonary fibrosis	300	18	0	20	0.702528	0.750254	0		0	1	1	1	1
GO biological process	GOBP_POSITIVE_REGULATION_OF_CELL_CYCLE_G2_M_PHASE_TRANSITION	0.198104	0.00067276	386.1	Meniere's disease	300	23	0	30	0.70269	0.750254	0		0	1	1	1	1
GO biological process	GOBP_MITOCHONDRIAL_CALCIUM_ION_TRANSMEMBRANE_TRANSPORT	0.198269	0.00153723	574.2	Calculus of bile duct	300	18	0	24	0.70269	0.750254	0		0	1	1	1	1
GO biological process	GOBP_ERYTHROSE_4_PHOSPHATE_PHOSPHOENOLPYRUVATE_FAMILY_AMINO_ACID_METABOLIC_PROCESS	0.198489	0.00152663	227.3	Benign neoplasm of pituitary gland and craniopharyngeal duct (pouch)	300	24	0	27	0.70269	0.750254	0		0	1	1	1	1
GO biological process	GOBP_ENDOSOME_ORGANIZATION	0.198528	0.00098769	150	Cancer of esophagus	300	17	0	95	0.70269	0.750254	0		0	1	1	1	1
GO biological process	GOBP_NUCLEOBASE_CONTAINING_COMPOUND_TRANSPORT	0.198922	0.00175566	374.3	Ptosis of eyelid	300	15	0	213	0.703302	0.750908	2	ANKH;THOC1	1.97179	0.275474	0.7535	1	1
Reactome	REACTOME_BETA_OXIDATION_OF_VERY_LONG_CHAIN_FATTY_ACIDS	0.199124	0.00209323	255.2	Adrenal hypofunction	300	19	0	10	0.703302	0.602206	0		0	1	1	1	1
GO biological process	GOBP_POSITIVE_REGULATION_OF_RESPONSE_TO_EXTERNAL_STIMULUS	0.199129	0.00084186	476	Allergic rhinitis	300	17	0	618	0.703302	0.750908	4	CYLD;DDX41;LDLR;TREM2	1.35397	0.351411	0.856427	1	1
Reactome	REACTOME_G_BETA_GAMMA_SIGNALLING_THROUGH_PI3KGAMMA	0.199566	0.00267354	741.4	Joint effusions	300	18	0	25	0.704343	0.602215	0		0	1	1	1	1
GO biological process	GOBP_NEGATIVE_REGULATION_OF_LEUKOCYTE_MIGRATION	0.20017	0.00139073	367.8	Hypermetropia	300	20	0	51	0.704908	0.752084	1	NF1	4.14931	0.219355	0.666617	1	1
GO biological process	GOBP_BASIC_AMINO_ACID_TRANSPORT	0.200223	0.00107157	159.3	Malignant neoplasm of gallbladder and extrahepatic bile ducts	300	13	0	21	0.704908	0.752084	0		0	1	1	1	1
GO biological process	GOBP_REGULATION_OF_LEUKOCYTE_PROLIFERATION	0.200269	0.00023663	357	Inflammatory and toxic neuropathy	300	8	0	269	0.704908	0.752084	3	BTN2A2;CD209;NF1	2.36609	0.141571	0.589499	1	1
GO biological process	GOBP_METABOLIC_COMPOUND_SALVAGE	0.200298	0.00145705	709.2	Sicca syndrome	300	16	0	31	0.704908	0.752084	0		0	1	1	1	1
Reactome	REACTOME_MTOR_SIGNALLING	0.200675	0.00121142	250.2	Type 2 diabetes	300	16	0	40	0.70573	0.603191	0		0	1	1	1	1
GO biological process	GOBP_LINOLEIC_ACID_METABOLIC_PROCESS	0.20098	0.00115941	316	Substance addiction and disorders	300	19	0	21	0.706245	0.753834	0		0	1	1	1	1
Reactome	REACTOME_FORMATION_OF_NEURONAL_PROGENITOR_AND_NEURONAL_BAF_NPBAF_AND_NBAF	0.20119	0.00090285	614	Inflammatory diseases of female pelvic organs	300	14	0	25	0.706245	0.603191	0		0	1	1	1	1
Reactome	REACTOME_LDL_CLEARANCE	0.201399	0.00281517	411.2	Myocardial infarction	300	24	0	19	0.706245	0.603191	2	AP2A1;LDLR	24.7244	0.00375023	0.190289	0.454954	0.234967
GO biological process	GOBP_REGULATION_OF_SUPEROXIDE_ANION_GENERATION	0.201876	0.0018616	574.2	Calculus of bile duct	300	17	0	22	0.706245	0.75449	0		0	1	1	1	1
GO biological process	GOBP_MAINTENANCE_OF_PROTEIN_LOCATION	0.201905	0.00090887	430.1	Subarachnoid hemorrhage	300	14	0	65	0.706245	0.75449	2	FBN1;SORL1	6.65616	0.0395316	0.359076	1	0.678599
GO biological process	GOBP_REGULATION_OF_DNA_TEMPLATED_TRANSCRIPTION_ELONGATION	0.201951	0.00461035	251.1	Hypoglycemia	300	22	0	101	0.706245	0.75449	2	NELFE;PPP1R10	4.22801	0.085954	0.540967	1	0.975666
Reactome	REACTOME_REGULATION_OF_PYRUVATE_DEHYDROGENASE_PDH_COMPLEX	0.201969	0.00476083	284	Aplastic anemia	300	21	0	13	0.706245	0.603191	0		0	1	1	1	1
Reactome	REACTOME_THE_CANONICAL_RETINOID_CYCLE_IN_RODS_TWILIGHT_VISION	0.202091	0.00123389	157	Pancreatic cancer	300	17	0	22	0.706245	0.603191	0		0	1	1	1	1
GO biological process	GOBP_CELLULAR_COMPONENT_DISASSEMBLY_INVOLVED_IN_EXECUTION_PHASE_OF_APOPTOSIS	0.202112	0.00104611	585.3	Chronic renal failure [CKD]	300	19	0	30	0.706245	0.75449	0		0	1	1	1	1
GO biological process	GOBP_NEGATIVE_REGULATION_OF_PHOSPHORYLATION	0.202514	0.00149043	377	Disorders of optic nerve and visual pathways	300	15	0	123	0.707148	0.75449	2	KLHL31;MEN1	3.45521	0.119473	0.569282	1	1
GO biological process	GOBP_NEGATIVE_REGULATION_OF_BLOOD_PRESSURE	0.202739	0.00056685	415.2	Chronic pulmonary heart disease	300	13	0	48	0.707406	0.75449	0		0	1	1	1	1
GO biological process	GOBP_CYTOSKELETON_DEPENDENT_INTRACELLULAR_TRANSPORT	0.203104	0.00342443	707.1	Decubitus ulcer	300	15	0	192	0.707406	0.75449	1	IFT140	1.07798	0.607759	1	1	1
GO biological process	GOBP_CYTOCHROME_COMPLEX_ASSEMBLY	0.203147	0.00266138	550.4	Umbilical hernia	300	16	0	36	0.707406	0.75449	0		0	1	1	1	1
GO biological process	GOBP_LENS_DEVELOPMENT_IN_CAMERA_TYPE_EYE	0.203237	0.00055544	366	Cataract	300	12	0	86	0.707406	0.75449	1	MIP	2.43631	0.341624	0.843121	1	1
GO biological process	GOBP_POSITIVE_REGULATION_OF_NEURON_PROJECTION_DEVELOPMENT	0.203306	0.00091482	185	Cancer of prostate	300	10	0	148	0.707406	0.75449	1	AP2A1	1.40401	0.513508	1	1	1
GO biological process	GOBP_ACROSOME_REACTION	0.203599	0.00106712	365.11	Primary open angle glaucoma	300	14	0	41	0.707927	0.754659	0		0	1	1	1	1
GO biological process	GOBP_UNSATURATED_FATTY_ACID_METABOLIC_PROCESS	0.203853	0.0056591	189.2	Cancer of bladder	300	35	0	110	0.70823	0.754659	0		0	1	1	1	1
GO biological process	GOBP_RESPONSE_TO_EPIDERMAL_GROWTH_FACTOR	0.203997	0.00169448	292.2	Mild cognitive impairment	300	20	0	49	0.70823	0.754659	0		0	1	1	1	1
Reactome	REACTOME_CELL_CYCLE_MITOTIC	0.204117	0.00142687	595	Hydronephrosis	300	18	0	473	0.70823	0.607915	2	CCNA1;POLD3	0.870689	0.670979	1	1	1
GO biological process	GOBP_THYROID_HORMONE_GENERATION	0.204324	0.00311108	743.1	Osteoporosis	300	14	0	21	0.708446	0.755071	1	TG	10.3899	0.0968653	0.547914	1	1
GO biological process	GOBP_AMINO_SUGAR_METABOLIC_PROCESS	0.204725	0.00279876	619.2	Disorders of uterus, NEC	300	20	0	40	0.70934	0.75576	0		0	1	1	1	1
Reactome	REACTOME_CYTOPROTECTION_BY_HMOX1	0.205467	0.00111645	389.3	Degenerative and vascular disorders of ear	300	14	0	55	0.71141	0.610607	0		0	1	1	1	1
GO biological process	GOBP_POSITIVE_REGULATION_OF_SIGNAL_TRANSDUCTION_BY_P53_CLASS_MEDIATOR	0.205838	0.00298669	571.5	Other chronic nonalcoholic liver disease	300	21	0	35	0.712195	0.75907	0		0	1	1	1	1
GO biological process	GOBP_PROTEIN_NEDDYLATION	0.206104	0.00341516	278.1	Obesity	300	19	0	28	0.712614	0.759251	0		0	1	1	1	1
GO biological process	GOBP_MATURATION_OF_5_8S_RRNA	0.206323	0.00096375	442.1	Aortic aneurysm	300	15	0	32	0.71287	0.75926	0		0	1	1	1	1
GO biological process	GOBP_REGULATION_OF_MACROPHAGE_ACTIVATION	0.206902	0.00194916	530.3	Stricture and stenosis of esophagus	300	15	0	55	0.714372	0.76038	2	LDLR;TREM2	7.91608	0.0291094	0.31124	0.93958	0.595099
Reactome	REACTOME_METABOLISM_OF_PORPHYRINS	0.207123	0.00106976	389.3	Degenerative and vascular disorders of ear	300	21	0	26	0.714397	0.614197	2	ABCG2;UGT1A1	17.4981	0.00697291	0.298528	0.576208	0.315634
GO biological process	GOBP_MODIFIED_AMINO_ACID_CATABOLIC_PROCESS	0.207269	0.00246559	367.8	Hypermetropia	300	17	0	31	0.714397	0.76038	0		0	1	1	1	1
GO biological process	GOBP_PROTEIN_N_LINKED_GLYCOSYLATION_VIA_ASPARAGINE	0.207345	0.00280529	352.1	Trigeminal nerve disorders [CN5]	300	18	0	41	0.714397	0.76038	0		0	1	1	1	1
GO biological process	GOBP_RESPONSE_TO_TESTOSTERONE	0.207608	0.00119379	333.4	Torsion dystonia	300	18	0	41	0.714661	0.76038	2	HOXB13;SPP1	10.7658	0.0167882	0.239334	0.778518	0.469786
GO biological process	GOBP_PHOSPHOLIPID_METABOLIC_PROCESS	0.207712	0.00450313	366	Cataract	300	16	0	357	0.714661	0.76038	3	LDLR;LPCAT4;SLC44A4	1.76934	0.248978	0.718543	1	1
Reactome	REACTOME_INLB_MEDIATED_ENTRY_OF_LISTERIA_MONOCYTOGENES_INTO_HOST_CELL	0.208208	0.00089512	368.2	Diplopia and disorders of binocular vision	300	16	0	14	0.715081	0.615748	0		0	1	1	1	1
GO biological process	GOBP_POSITIVE_REGULATION_OF_MITOTIC_SISTER_CHROMATID_SEPARATION	0.208266	0.00135741	375	Disorders of lacrimal system	300	20	0	21	0.715081	0.7604	0		0	1	1	1	1
GO biological process	GOBP_CELL_KILLING	0.208309	0.00109038	715.2	Ankylosing spondylitis	300	16	0	255	0.715081	0.7604	2	HLA-C;MICA	1.64066	0.350217	0.855301	1	1
Reactome	REACTOME_REGULATION_OF_MITF_M_DEPENDENT_GENES_INVOLVED_IN_APOPTOSIS	0.208625	0.00100192	446.5	Giant cell arteritis	300	12	0	18	0.715081	0.615748	2	MITF;TNRC6B	26.2692	0.00336602	0.177444	0.437353	0.222143
GO biological process	GOBP_REGULATION_OF_ERBB_SIGNALING_PATHWAY	0.208693	0.00126776	500.2	Pneumoconiosis	300	22	0	70	0.715081	0.7604	0		0	1	1	1	1
GO biological process	GOBP_PIGMENT_GRANULE_LOCALIZATION	0.208735	0.00262338	531.3	Duodenal ulcer	300	17	0	24	0.715081	0.7604	0		0	1	1	1	1
GO biological process	GOBP_MITOCHONDRIAL_TRANSLATION	0.208895	0.00100747	586.4	Stricture/obstruction of ureter	300	21	0	128	0.715081	0.7604	0		0	1	1	1	1
Reactome	REACTOME_MRNA_CAPPING	0.208995	0.00329916	362.4	Retinal vascular changes and abnomalities	300	18	0	29	0.715081	0.615748	0		0	1	1	1	1
GO biological process	GOBP_COLLAGEN_CATABOLIC_PROCESS	0.209656	0.00099908	497	Bronchitis	300	16	0	44	0.715887	0.7604	0		0	1	1	1	1
GO biological process	GOBP_SODIUM_ION_TRANSPORT	0.209701	0.00066253	389.1	Sensorineural hearing loss	300	10	0	235	0.715887	0.7604	2	COMMD3;PKD2	1.78343	0.314828	0.805191	1	1
GO biological process	GOBP_NEGATIVE_REGULATION_OF_ORGANIC_ACID_TRANSPORT	0.209746	0.00053939	577.1	Acute pancreatitis	300	17	0	21	0.715887	0.7604	0		0	1	1	1	1
GO biological process	GOBP_SPERMATID_DIFFERENTIATION	0.209832	0.00213655	714.1	Rheumatoid arthritis	300	24	0	228	0.715887	0.7604	0		0	1	1	1	1
GO biological process	GOBP_REGULATION_OF_MITOCHONDRIAL_MEMBRANE_PERMEABILITY	0.210066	0.00273176	569.1	Toxic gastroenteritis and colitis	300	20	0	52	0.715887	0.7604	0		0	1	1	1	1
GO biological process	GOBP_NEGATIVE_REGULATION_OF_RESPONSE_TO_CYTOKINE_STIMULUS	0.210102	0.00134362	702.1	Actinic keratosis	300	22	0	83	0.715887	0.7604	3	CYLD;METTL3;TREM2	7.94631	0.00760722	0.167789	0.591512	0.327121
Reactome	REACTOME_PURINE_CATABOLISM	0.210417	0.00165512	389.3	Degenerative and vascular disorders of ear	300	26	0	17	0.716463	0.618607	0		0	1	1	1	1
GO biological process	GOBP_CELLULAR_RESPIRATION	0.210624	0.00214855	594.3	Calculus of ureter	300	18	0	190	0.716673	0.761502	1	MSH2	1.08952	0.603896	1	1	1
GO biological process	GOBP_MULTICELLULAR_ORGANISM_GROWTH	0.211068	0.00053445	153.2	Colon cancer	300	7	0	169	0.717688	0.762321	1	PALB2	1.22712	0.560996	1	1	1
Reactome	REACTOME_CONSTITUTIVE_SIGNALING_BY_OVEREXPRESSED_ERBB2	0.211523	0.00269544	473	Diseases of the larynx and vocal cords	300	16	0	11	0.71874	0.620528	0		0	1	1	1	1
GO biological process	GOBP_THYROID_GLAND_DEVELOPMENT	0.212406	0.00087122	430.3	Subdural hemorrhage	300	15	0	31	0.720421	0.764715	1	TG	6.92082	0.139671	0.589443	1	1
GO biological process	GOBP_REGULATION_OF_T_CELL_ACTIVATION	0.212469	0.00067173	726.1	Enthesopathy	300	8	0	383	0.720421	0.764715	4	BTN2A2;CD209;CYLD;METTL3	2.22639	0.114825	0.565534	1	1
GO biological process	GOBP_ENERGY_RESERVE_METABOLIC_PROCESS	0.212525	0.00345582	214.1	Lipoma of skin and subcutaneous tissue	300	20	0	91	0.720421	0.764715	1	GCK	2.30031	0.357469	0.866375	1	1
GO biological process	GOBP_NEGATIVE_REGULATION_OF_PROTEIN_SECRETION	0.212602	0.00071104	433.31	Transient cerebral ischemia	300	14	0	67	0.720421	0.764715	0		0	1	1	1	1
GO biological process	GOBP_TELOMERE_MAINTENANCE_IN_RESPONSE_TO_DNA_DAMAGE	0.213005	0.00174967	367.8	Hypermetropia	300	17	0	30	0.720975	0.765377	0		0	1	1	1	1
Reactome	REACTOME_SELECTIVE_AUTOPHAGY	0.213136	0.00307685	394.7	Disease of tricuspid valve	300	21	0	86	0.720975	0.622696	0		0	1	1	1	1
Reactome	REACTOME_PTK6_REGULATES_RHO_GTPASES_RAS_GTPASE_AND_MAP_KINASES	0.213205	0.00085207	53	Herpes zoster	300	16	0	14	0.720975	0.622696	0		0	1	1	1	1
GO biological process	GOBP_POSITIVE_REGULATION_OF_SMAD_PROTEIN_SIGNAL_TRANSDUCTION	0.213673	0.00107853	571.6	Primary biliary cirrhosis	300	15	0	42	0.7218	0.766455	1	ACVRL1	5.06286	0.184443	0.639804	1	1
GO biological process	GOBP_COCHLEA_MORPHOGENESIS	0.213742	0.00091581	702.1	Actinic keratosis	300	16	0	27	0.7218	0.766455	0		0	1	1	1	1
Reactome	REACTOME_ALPHA_LINOLENIC_OMEGA3_AND_LINOLEIC_OMEGA6_ACID_METABOLISM	0.213995	0.00361844	368.2	Diplopia and disorders of binocular vision	300	16	0	12	0.721834	0.622696	0		0	1	1	1	1
Reactome	REACTOME_DEADENYLATION_DEPENDENT_MRNA_DECAY	0.214088	0.00034684	292.2	Mild cognitive impairment	300	24	0	51	0.721834	0.622696	1	PARN	4.14931	0.219355	1	1	1
GO biological process	GOBP_NEGATIVE_REGULATION_OF_T_CELL_RECEPTOR_SIGNALING_PATHWAY	0.214349	0.00379841	381.1	Otitis media	300	20	0	29	0.721834	0.76648	1	BTN2A2	7.41754	0.131274	0.582019	1	1
GO biological process	GOBP_REGULATION_OF_SYNCYTIUM_FORMATION_BY_PLASMA_MEMBRANE_FUSION	0.214393	0.00157495	496.2	Chronic bronchitis	300	17	0	29	0.721834	0.76648	1	TREM2	7.41754	0.131274	0.582019	1	1
Reactome	REACTOME_RECRUITMENT_OF_MITOTIC_CENTROSOME_PROTEINS_AND_COMPLEXES	0.214535	0.00627679	378.5	Paralytic strabismus	300	21	0	77	0.721834	0.622696	0		0	1	1	1	1
GO biological process	GOBP_REGULATION_OF_PROTEIN_NEDDYLATION	0.214709	0.00109135	426.24	Atrioventricular block, complete	300	18	0	20	0.721834	0.76648	0		0	1	1	1	1
GO biological process	GOBP_LIPOPROTEIN_LOCALIZATION	0.214778	0.00226143	290.11	Alzheimer's disease	300	13	0	22	0.721834	0.76648	0		0	1	1	1	1
GO biological process	GOBP_CYTOKINETIC_PROCESS	0.215181	0.00454874	379.5	Disorders of iris and ciliary body	300	21	0	50	0.722042	0.76648	0		0	1	1	1	1
GO biological process	GOBP_AXONEMAL_DYNEIN_COMPLEX_ASSEMBLY	0.215232	0.00167762	470	Septal Deviations/Turbinate Hypertrophy	300	20	0	29	0.722042	0.76648	0		0	1	1	1	1
GO biological process	GOBP_SYMPATHETIC_NERVOUS_SYSTEM_DEVELOPMENT	0.215279	0.00120022	594.1	Calculus of kidney	300	12	0	22	0.722042	0.76648	1	NF1	9.89151	0.101239	0.556021	1	1
GO biological process	GOBP_TELOMERE_MAINTENANCE_VIA_TELOMERE_LENGTHENING	0.215694	0.00055051	185	Cancer of prostate	300	11	0	68	0.722943	0.76718	1	PARN	3.09372	0.281315	0.758318	1	1
GO biological process	GOBP_NUCLEOLAR_LARGE_RRNA_TRANSCRIPTION_BY_RNA_POLYMERASE_I	0.216586	0.00225411	476	Allergic rhinitis	300	17	0	20	0.725019	0.768845	0		0	1	1	1	1
GO biological process	GOBP_CELLULAR_RESPONSE_TO_FATTY_ACID	0.216608	0.00119039	333.4	Torsion dystonia	300	17	0	39	0.725019	0.768845	1	LDLR	5.46354	0.172466	0.618445	1	1
GO biological process	GOBP_ORGANELLE_FISSION	0.21682	0.00199653	415.2	Chronic pulmonary heart disease	300	18	0	485	0.725235	0.768845	5	BRCA2;CCNA1;CHEK2;LRP5;TTN	2.21097	0.0860556	0.540967	1	0.975666
Reactome	REACTOME_COOPERATION_OF_PREFOLDIN_AND_TRIC_CCT_IN_ACTIN_AND_TUBULIN_FOLDING	0.216988	0.00137006	352.2	Facial nerve disorders [CN7]	300	11	0	31	0.725306	0.628486	0		0	1	1	1	1
GO biological process	GOBP_MYELOID_CELL_ACTIVATION_INVOLVED_IN_IMMUNE_RESPONSE	0.217466	0.00141658	290.11	Alzheimer's disease	300	16	0	93	0.726409	0.769427	1	TREM2	2.25009	0.363701	0.871839	1	1
GO biological process	GOBP_DETOXIFICATION_OF_INORGANIC_COMPOUND	0.217629	0.00092857	710.1	Osteomyelitis	300	14	0	21	0.72646	0.769427	0		0	1	1	1	1
GO biological process	GOBP_ACROSOME_ASSEMBLY	0.21827	0.00152083	480.5	Bronchopneumonia and lung abscess	300	12	0	34	0.726974	0.769427	0		0	1	1	1	1
GO biological process	GOBP_PLATELET_ACTIVATION	0.218293	0.0026798	585.3	Chronic renal failure [CKD]	300	20	0	136	0.726974	0.769427	0		0	1	1	1	1
GO biological process	GOBP_GABAERGIC_NEURON_DIFFERENTIATION	0.218369	0.00069142	594.1	Calculus of kidney	300	12	0	20	0.726974	0.769427	0		0	1	1	1	1
GO biological process	GOBP_NEGATIVE_REGULATION_OF_RESPONSE_TO_ENDOPLASMIC_RETICULUM_STRESS	0.218397	0.00100811	227.3	Benign neoplasm of pituitary gland and craniopharyngeal duct (pouch)	300	12	0	48	0.726974	0.769427	1	CREB3L1	4.41509	0.207885	0.657396	1	1
GO biological process	GOBP_CORTICOSTEROID_HORMONE_SECRETION	0.21852	0.00027618	578.9	Hemorrhage of gastrointestinal tract	300	22	0	21	0.726974	0.769427	0		0	1	1	1	1
GO biological process	GOBP_POLYSACCHARIDE_METABOLIC_PROCESS	0.21874	0.00411149	585.3	Chronic renal failure [CKD]	300	24	0	96	0.727216	0.769431	2	AP2A1;GCK	4.45445	0.0788048	0.520468	1	0.938059
GO biological process	GOBP_POLYOL_BIOSYNTHETIC_PROCESS	0.219284	0.00150054	316	Substance addiction and disorders	300	18	0	60	0.728532	0.770179	1	CYP2R1	3.51449	0.252788	0.72134	1	1
GO biological process	GOBP_FILOPODIUM_ASSEMBLY	0.219701	0.0023276	622.1	Polyp of corpus uteri	300	15	0	62	0.728802	0.770179	0		0	1	1	1	1
GO biological process	GOBP_PIGMENT_BIOSYNTHETIC_PROCESS	0.219771	0.00123502	426.23	Second degree AV block	300	16	0	49	0.728802	0.770179	0		0	1	1	1	1
Reactome	REACTOME_CS_DS_DEGRADATION	0.2199	0.00076081	281.11	Pernicious anemia	300	23	0	12	0.728802	0.634929	0		0	1	1	1	1
GO biological process	GOBP_NEGATIVE_REGULATION_OF_HYDROLASE_ACTIVITY	0.220014	0.00116636	722.6	Degeneration of intervertebral disc	300	29	0	44	0.728802	0.770179	0		0	1	1	1	1
GO biological process	GOBP_REGULATION_OF_BLOOD_PRESSURE	0.220105	0.00113957	379.5	Disorders of iris and ciliary body	300	10	0	188	0.728802	0.770179	2	ACVRL1;LRP5	2.23987	0.230693	0.687374	1	1
GO biological process	GOBP_POSITIVE_REGULATION_OF_D_GLUCOSE_TRANSMEMBRANE_TRANSPORT	0.220271	0.00201797	501	Pneumonitis due to inhalation of food or vomitus	300	15	0	44	0.728861	0.770179	0		0	1	1	1	1
Reactome	REACTOME_ERKS_ARE_INACTIVATED	0.220451	0.00187374	251.1	Hypoglycemia	300	25	0	13	0.728969	0.634929	0		0	1	1	1	1
Reactome	REACTOME_VIRAL_MESSENGER_RNA_SYNTHESIS	0.220619	0.00523776	577.2	Chronic pancreatitis	300	23	0	43	0.729033	0.634929	0		0	1	1	1	1
GO biological process	GOBP_REGULATION_OF_OSTEOBLAST_PROLIFERATION	0.220957	0.00126142	411.3	Angina pectoris	300	16	0	25	0.729534	0.771811	1	LRP5	8.65473	0.114235	0.565534	1	1
Reactome	REACTOME_ABORTIVE_ELONGATION_OF_HIV_1_TRANSCRIPT_IN_THE_ABSENCE_OF_TAT	0.221066	0.00170582	272.1	Hyperlipidemia	300	13	0	23	0.729534	0.634929	1	NELFE	9.44017	0.105592	1	1	1
GO biological process	GOBP_MITOCHONDRIAL_GENE_EXPRESSION	0.221626	0.00227319	586.4	Stricture/obstruction of ureter	300	19	0	163	0.730892	0.773377	0		0	1	1	1	1
Reactome	REACTOME_DEFECTIVE_B4GALT7_CAUSES_EDS_PROGEROID_TYPE	0.222096	0.00072202	411.3	Angina pectoris	300	12	0	17	0.731874	0.636551	0		0	1	1	1	1
GO biological process	GOBP_BENZENE_CONTAINING_COMPOUND_METABOLIC_PROCESS	0.222221	0.00504826	185	Cancer of prostate	300	21	0	23	0.731874	0.774614	0		0	1	1	1	1
GO biological process	GOBP_RETROGRADE_AXONAL_TRANSPORT	0.222816	0.00116111	704	Diseases of hair and hair follicles	300	16	0	23	0.732764	0.774614	0		0	1	1	1	1
Reactome	REACTOME_SIGNALING_BY_TGF_BETA_RECEPTOR_COMPLEX	0.222859	0.00073966	605	Erectile dysfunction [ED]	300	16	0	92	0.732764	0.637403	2	FBN1;MEN1	4.65295	0.0732296	1	1	0.912272
GO biological process	GOBP_COMPLEMENT_ACTIVATION_CLASSICAL_PATHWAY	0.222999	0.00190909	333.4	Torsion dystonia	300	21	0	32	0.732764	0.774614	2	CFI;TREM2	14.0022	0.0104439	0.189776	0.652662	0.374252
GO biological process	GOBP_PIGMENT_GRANULE_ORGANIZATION	0.223086	0.00253207	415.11	Pulmonary embolism and infarction, acute	300	19	0	37	0.732764	0.774614	0		0	1	1	1	1
GO biological process	GOBP_PROTEIN_POLYUBIQUITINATION	0.223314	0.00074932	290.16	Vascular dementia	300	15	0	247	0.73278	0.774614	1	BRCA1	0.834449	0.700545	1	1	1
GO biological process	GOBP_GLIAL_CELL_ACTIVATION	0.223389	0.00209995	261.4	Vitamin D deficiency	300	19	0	52	0.73278	0.774614	3	LDLR;PSEN1;TREM2	12.989	0.00203741	0.0940156	0.327365	0.163244
GO biological process	GOBP_HEMATOPOIETIC_STEM_CELL_HOMEOSTASIS	0.223719	0.00144047	381.1	Otitis media	300	17	0	24	0.733166	0.774614	0		0	1	1	1	1
GO biological process	GOBP_REGULATION_OF_MEMBRANE_PROTEIN_ECTODOMAIN_PROTEOLYSIS	0.223804	0.00292858	38.2	Gram positive septicemia	300	17	0	27	0.733166	0.774614	0		0	1	1	1	1
GO biological process	GOBP_DETOXIFICATION	0.22428	0.00330346	427.8	Sinoatrial node dysfunction (Bradycardia)	300	26	0	148	0.733881	0.774614	2	ABCG2;SLC22A3	2.85969	0.160699	0.611062	1	1
GO biological process	GOBP_MYELOID_LEUKOCYTE_MEDIATED_IMMUNITY	0.224487	0.00126575	535.6	Duodenitis	300	17	0	111	0.733881	0.774614	0		0	1	1	1	1
GO biological process	GOBP_BONE_DEVELOPMENT	0.224498	0.00036822	401.1	Essential hypertension	300	12	0	207	0.733881	0.774614	4	FBN1;LRP5;MYOC;RANBP3L	4.19723	0.0180853	0.247754	0.796565	0.490804
GO biological process	GOBP_POSITIVE_REGULATION_OF_COAGULATION	0.224631	0.00144315	291.4	Specific nonpsychotic mental disorders due to brain damage	300	13	0	30	0.733881	0.774614	1	PSEN1	7.162	0.135483	0.582203	1	1
Reactome	REACTOME_REGULATION_OF_TP53_ACTIVITY	0.224795	0.00183408	381.1	Otitis media	300	20	0	155	0.733881	0.641603	3	BRCA1;CCNA1;CHEK2	4.16675	0.0393702	0.91419	1	0.678167
GO biological process	GOBP_CELLULAR_RESPONSE_TO_HYDROGEN_PEROXIDE	0.224916	0.00113509	416	Cardiomegaly	300	11	0	67	0.733881	0.774833	0		0	1	1	1	1
GO biological process	GOBP_NEURON_CELLULAR_HOMEOSTASIS	0.225547	0.00215062	386.1	Meniere's disease	300	10	0	60	0.735455	0.776044	1	PSEN1	3.51449	0.252788	0.72134	1	1
GO biological process	GOBP_MATERNAL_PROCESS_INVOLVED_IN_FEMALE_PREGNANCY	0.22571	0.00070565	394.2	Mitral valve disease	300	14	0	55	0.735498	0.776044	1	SPP1	3.84119	0.234393	0.695444	1	1
GO biological process	GOBP_BILE_ACID_BIOSYNTHETIC_PROCESS	0.22607	0.00136267	204.1	Lymphoid leukemia	300	31	0	36	0.736183	0.776097	0		0	1	1	1	1
GO biological process	GOBP_DE_NOVO_POST_TRANSLATIONAL_PROTEIN_FOLDING	0.226279	0.00068553	624.9	stress incontinence, female	300	18	0	32	0.736251	0.776097	0		0	1	1	1	1
GO biological process	GOBP_RNA_SPLICING_VIA_TRANSESTERIFICATION_REACTIONS	0.226389	0.00847291	604.1	Redundant prepuce and phimosis/BXO	300	21	0	282	0.736251	0.776097	2	DDX41;METTL3	1.47487	0.39869	0.922299	1	1
Reactome	REACTOME_GENERATION_OF_SECOND_MESSENGER_MOLECULES	0.227061	0.00040613	244	Hypothyroidism	300	17	0	29	0.737947	0.644735	0		0	1	1	1	1
Reactome	REACTOME_SNRNP_ASSEMBLY	0.228034	0.00060037	618.1	Prolapse of vaginal walls	300	16	0	52	0.739008	0.644735	0		0	1	1	1	1
GO biological process	GOBP_REGULATION_OF_STEROID_HORMONE_SECRETION	0.228094	0.00034498	531.2	Gastric ulcer	300	17	0	24	0.739008	0.781178	1	SPP1	9.03182	0.109924	0.562777	1	1
Reactome	REACTOME_CELL_CYCLE_CHECKPOINTS	0.228175	0.00545695	374.1	Ectropion or entropion	300	23	0	240	0.739008	0.644735	4	BRCA1;CCNA1;CHEK2;MDC1	3.6039	0.0291367	0.739208	0.93958	0.595099
Reactome	REACTOME_SYNTHESIS_SECRETION_AND_DEACYLATION_OF_GHRELIN	0.228193	0.00342388	591	Urinary tract infection	300	21	0	19	0.739008	0.644735	0		0	1	1	1	1
Reactome	REACTOME_AURKA_ACTIVATION_BY_TPX2	0.228479	0.0011068	591	Urinary tract infection	300	19	0	68	0.739008	0.644735	0		0	1	1	1	1
GO biological process	GOBP_NEGATIVE_REGULATION_OF_CELL_ACTIVATION	0.228675	0.00069648	244	Hypothyroidism	300	15	0	215	0.739008	0.781817	4	BTN2A2;LDLR;MICA;TREM2	4.03594	0.020471	0.264914	0.832976	0.517156
Hallmark	HALLMARK_KRAS_SIGNALING_DN	0.228711	0.00030632	550.1	Inguinal hernia	300	12	1	187	0.739008	0.879658	4	CCNA1;HNF1A;MYH7;TG	4.66032	0.0129075	0.103771	0.711894	0.418299
GO biological process	GOBP_POSITIVE_REGULATION_OF_FATTY_ACID_BIOSYNTHETIC_PROCESS	0.228916	0.00188989	430.1	Subarachnoid hemorrhage	300	18	0	20	0.739008	0.781817	0		0	1	1	1	1
GO biological process	GOBP_PROTEIN_INSERTION_INTO_MEMBRANE	0.22903	0.00109972	165.1	Cancer of bronchus; lung	300	14	0	42	0.739008	0.781817	0		0	1	1	1	1
Reactome	REACTOME_DETOXIFICATION_OF_REACTIVE_OXYGEN_SPECIES	0.229119	0.00139422	364.5	Corneal dystrophy	300	9	0	35	0.739008	0.644735	0		0	1	1	1	1
GO biological process	GOBP_CLATHRIN_DEPENDENT_ENDOCYTOSIS	0.229172	0.00088167	411.1	Unstable angina (intermediate coronary syndrome)	300	10	0	49	0.739008	0.781817	1	AP2A1	4.3227	0.211726	0.663561	1	1
Reactome	REACTOME_CHROMATIN_MODIFICATIONS_DURING_THE_MATERNAL_TO_ZYGOTIC_TRANSITION_MZT	0.229187	0.00104602	496.2	Chronic bronchitis	300	21	0	10	0.739008	0.644735	0		0	1	1	1	1
GO biological process	GOBP_TISSUE_HOMEOSTASIS	0.229603	0.00079097	416	Cardiomegaly	300	12	0	259	0.739631	0.781893	4	ANKH;MIP;NF1;SPP1	3.33152	0.0369835	0.349717	1	0.659757
GO biological process	GOBP_RESPONSE_TO_DSRNA	0.22968	0.00080393	378.5	Paralytic strabismus	300	16	0	53	0.739631	0.781893	0		0	1	1	1	1
Reactome	REACTOME_DUAL_INCISION_IN_GG_NER	0.230173	0.00176359	480.3	Pneumonia due to fungus (mycoses)	300	23	0	40	0.740286	0.646039	1	POLD3	5.32326	0.176478	1	1	1
GO biological process	GOBP_CELLULAR_SENESCENCE	0.230184	0.00260595	575.2	Obstruction of bile duct	300	20	0	95	0.740286	0.781893	1	BRCA2	2.20191	0.369873	0.881213	1	1
GO biological process	GOBP_HEPATICOBILIARY_SYSTEM_DEVELOPMENT	0.230658	0.00093262	496.3	Bronchiectasis	300	13	0	142	0.740392	0.781893	4	HNF1A;NF1;PKD1;PKD2	6.195	0.00500159	0.142794	0.509038	0.268715
Reactome	REACTOME_REGULATION_OF_PLK1_ACTIVITY_AT_G2_M_TRANSITION	0.230682	0.00241093	591	Urinary tract infection	300	19	0	83	0.740392	0.646039	0		0	1	1	1	1
Reactome	REACTOME_ENOS_ACTIVATION	0.231065	0.00201676	244	Hypothyroidism	300	16	0	13	0.740392	0.646039	0		0	1	1	1	1
GO biological process	GOBP_POSTSYNAPTIC_CYTOSKELETON_ORGANIZATION	0.231116	0.00096496	262	Mineral deficiency NEC	300	16	0	24	0.740392	0.781893	0		0	1	1	1	1
GO biological process	GOBP_REGULATION_OF_ATTACHMENT_OF_SPINDLE_MICROTUBULES_TO_KINETOCHORE	0.231232	0.00447744	614	Inflammatory diseases of female pelvic organs	300	22	0	23	0.740392	0.781893	0		0	1	1	1	1
GO biological process	GOBP_POSITIVE_REGULATION_OF_CHROMOSOME_SEPARATION	0.231246	0.0020792	476	Allergic rhinitis	300	26	0	32	0.740392	0.781893	0		0	1	1	1	1
GO biological process	GOBP_NEGATIVE_REGULATION_OF_INTRACELLULAR_SIGNAL_TRANSDUCTION	0.231389	0.00171369	386.2	Peripheral or central vertigo	300	12	0	675	0.740392	0.781893	12	BRCA1;BTN2A2;CHEK2;CREB3L1;CYLD;FLCN;KLHL31;MEN1;MYOC;NF1;PPP1R10;TREM2	4.14749	9.64e-05	0.0187907	0.0513627	0.0255075
GO biological process	GOBP_P38MAPK_CASCADE	0.231506	0.00283258	681.3	Cellulitis and abscess of arm/hand	300	20	0	55	0.740392	0.781893	2	CYLD;TREM2	7.91608	0.0291094	0.31124	0.93958	0.595099
GO biological process	GOBP_ERK1_AND_ERK2_CASCADE	0.23166	0.00061769	272.1	Hyperlipidemia	300	11	0	296	0.740392	0.781893	5	BTN2A2;FLCN;NELFE;NF1;TREM2	3.68554	0.0144337	0.227453	0.740812	0.439272
GO biological process	GOBP_HEAD_MORPHOGENESIS	0.231785	0.00029339	53	Herpes zoster	300	14	0	39	0.740392	0.781893	0		0	1	1	1	1
GO biological process	GOBP_POSITIVE_REGULATION_OF_TRANSLATION	0.23187	0.00258079	333.4	Torsion dystonia	300	16	0	119	0.740392	0.781893	2	METTL3;ZCCHC4	3.57449	0.113156	0.565534	1	1
GO biological process	GOBP_NEGATIVE_REGULATION_OF_ENDOPLASMIC_RETICULUM_UNFOLDED_PROTEIN_RESPONSE	0.232295	0.00090925	227.3	Benign neoplasm of pituitary gland and craniopharyngeal duct (pouch)	300	17	0	21	0.741269	0.782575	0		0	1	1	1	1
GO biological process	GOBP_POSITIVE_REGULATION_OF_BLOOD_PRESSURE	0.232643	0.00082907	262	Mineral deficiency NEC	300	20	0	35	0.741899	0.782994	0		0	1	1	1	1
GO biological process	GOBP_PULMONARY_VALVE_DEVELOPMENT	0.233297	0.00063011	357	Inflammatory and toxic neuropathy	300	13	0	24	0.743502	0.784442	0		0	1	1	1	1
GO biological process	GOBP_INNER_MITOCHONDRIAL_MEMBRANE_ORGANIZATION	0.233638	0.00337979	618.2	Uterine/Uterovaginal prolapse	300	16	0	38	0.744109	0.784837	0		0	1	1	1	1
GO biological process	GOBP_ARACHIDONATE_SECRETION	0.234011	0.00070306	741.4	Joint effusions	300	14	0	29	0.744816	0.785338	0		0	1	1	1	1
Reactome	REACTOME_DERMATAN_SULFATE_BIOSYNTHESIS	0.234283	0.00152847	530.3	Stricture and stenosis of esophagus	300	19	0	10	0.745199	0.651317	0		0	1	1	1	1
GO biological process	GOBP_VESICLE_TARGETING_ROUGH_ER_TO_CIS_GOLGI	0.234769	0.00223774	227.3	Benign neoplasm of pituitary gland and craniopharyngeal duct (pouch)	300	15	0	23	0.746247	0.786866	0		0	1	1	1	1
GO biological process	GOBP_REGULATION_OF_CARBOHYDRATE_CATABOLIC_PROCESS	0.234915	0.00040411	367.2	Astigmatism	300	10	0	63	0.746247	0.786866	3	FLCN;GCK;PSEN1	10.6066	0.00352368	0.124824	0.450037	0.229931
Reactome	REACTOME_DEADENYLATION_OF_MRNA	0.235101	0.00118341	374.3	Ptosis of eyelid	300	14	0	23	0.746354	0.651317	1	PARN	9.44017	0.105592	1	1	1
Reactome	REACTOME_ANCHORING_OF_THE_BASAL_BODY_TO_THE_PLASMA_MEMBRANE	0.235296	0.00162976	722.6	Degeneration of intervertebral disc	300	20	0	92	0.746492	0.651317	0		0	1	1	1	1
GO biological process	GOBP_REGULATION_OF_NEURON_PROJECTION_REGENERATION	0.235539	0.0009749	681.3	Cellulitis and abscess of arm/hand	300	15	0	30	0.746784	0.788202	1	SPP1	7.162	0.135483	0.582203	1	1
Reactome	REACTOME_PLATELET_ADHESION_TO_EXPOSED_COLLAGEN	0.236105	0.00100962	459.9	Circulatory disease NEC	300	13	0	16	0.746928	0.651317	0		0	1	1	1	1
GO biological process	GOBP_BLASTOCYST_GROWTH	0.236178	0.00176062	174.1	Breast cancer [female]	300	22	0	24	0.746928	0.789004	2	BRCA2;PALB2	19.094	0.00595882	0.149654	0.548228	0.298232
GO biological process	GOBP_NEGATIVE_REGULATION_OF_ESTABLISHMENT_OF_PROTEIN_LOCALIZATION	0.236397	0.0032463	378.5	Paralytic strabismus	300	18	0	130	0.746928	0.789004	1	NF1	1.6015	0.468786	1	1	1
GO biological process	GOBP_SYNAPTIC_VESICLE_PRIMING	0.236529	0.00108488	506	Empyema and pneumothorax	300	13	0	26	0.746928	0.789004	0		0	1	1	1	1
GO biological process	GOBP_EXPORT_ACROSS_PLASMA_MEMBRANE	0.236797	0.00050236	290.11	Alzheimer's disease	300	12	0	80	0.746928	0.789004	1	ABCG2	2.62216	0.322099	0.813833	1	1
Reactome	REACTOME_TRANSPORT_OF_BILE_SALTS_AND_ORGANIC_ACIDS_METAL_IONS_AND_AMINE_COMPOUNDS	0.236887	0.00380353	317.1	Alcoholism	300	14	0	82	0.746928	0.651317	3	SLC22A12;SLC22A3;SLC44A4	8.04729	0.00735765	0.302496	0.586087	0.323541
GO biological process	GOBP_REGULATION_OF_PROTEIN_TYROSINE_KINASE_ACTIVITY	0.236991	0.00361451	411.1	Unstable angina (intermediate coronary syndrome)	300	18	0	24	0.746928	0.789004	0		0	1	1	1	1
GO biological process	GOBP_ESTABLISHMENT_OF_RNA_LOCALIZATION	0.237129	0.00430113	374.3	Ptosis of eyelid	300	19	0	149	0.746928	0.789004	1	THOC1	1.39444	0.51588	1	1	1
Reactome	REACTOME_TRIGLYCERIDE_BIOSYNTHESIS	0.237163	0.00210023	53	Herpes zoster	300	23	0	12	0.746928	0.651317	0		0	1	1	1	1
Reactome	REACTOME_SIGNALING_BY_LEPTIN	0.237428	0.0016254	378.5	Paralytic strabismus	300	15	0	11	0.746928	0.651317	0		0	1	1	1	1
GO biological process	GOBP_ADIPOSE_TISSUE_DEVELOPMENT	0.237462	0.00533283	433.31	Transient cerebral ischemia	300	18	0	65	0.746928	0.789364	2	LRP5;SORL1	6.65616	0.0395316	0.359076	1	0.678599
Reactome	REACTOME_INSULIN_PROCESSING	0.237471	0.00405182	112	Candidiasis	300	17	0	24	0.746928	0.651317	0		0	1	1	1	1
Reactome	REACTOME_BUTYRATE_RESPONSE_FACTOR_1_BRF1_BINDS_AND_DESTABILIZES_MRNA	0.237702	0.00160896	430.1	Subarachnoid hemorrhage	300	26	0	17	0.746928	0.651317	0		0	1	1	1	1
Reactome	REACTOME_NUCLEAR_ENVELOPE_BREAKDOWN	0.237707	0.00172175	564.1	Irritable Bowel Syndrome	300	17	0	51	0.746928	0.651317	0		0	1	1	1	1
GO biological process	GOBP_NEGATIVE_REGULATION_OF_LEUKOCYTE_CHEMOTAXIS	0.238334	0.00143718	170	Cancer of bone and connective tissue	300	12	0	20	0.748163	0.791513	0		0	1	1	1	1
Reactome	REACTOME_FORMATION_OF_THE_NON_CANONICAL_BAF_NCBAF_COMPLEX	0.238404	0.00448947	530.11	GERD	300	18	0	17	0.748163	0.651875	0		0	1	1	1	1
GO biological process	GOBP_EMBRYONIC_DIGESTIVE_TRACT_DEVELOPMENT	0.238682	0.00066437	605	Erectile dysfunction [ED]	300	5	0	35	0.748559	0.791918	0		0	1	1	1	1
Reactome	REACTOME_SUMOYLATION_OF_DNA_REPLICATION_PROTEINS	0.238862	0.00274669	481	Influenza	300	18	0	45	0.748647	0.651875	0		0	1	1	1	1
GO biological process	GOBP_REGULATION_OF_PHAGOCYTOSIS	0.239163	0.00105009	420.2	Pericarditis	300	20	0	97	0.749113	0.792764	1	TREM2	2.15594	0.375986	0.887338	1	1
Reactome	REACTOME_REGULATION_OF_LOCALIZATION_OF_FOXO_TRANSCRIPTION_FACTORS	0.239463	0.00506119	587	Kidney replaced by transpant	300	21	0	11	0.74954	0.652215	0		0	1	1	1	1
GO biological process	GOBP_FC_EPSILON_RECEPTOR_SIGNALING_PATHWAY	0.239711	0.00207334	727.1	Synovitis and tenosynovitis	300	17	0	24	0.74954	0.792984	0		0	1	1	1	1
GO biological process	GOBP_CELLULAR_RESPONSE_TO_FLUID_SHEAR_STRESS	0.239831	0.00137975	455	Hemorrhoids	300	15	0	32	0.74954	0.792984	1	PKD2	6.69829	0.14384	0.589499	1	1
GO biological process	GOBP_ANOIKIS	0.239908	0.00033074	600	Hyperplasia of prostate	300	6	0	34	0.74954	0.792984	1	CHEK2	6.29187	0.152117	0.600085	1	1
Reactome	REACTOME_POTENTIAL_THERAPEUTICS_FOR_SARS	0.240104	0.00125641	706.2	Sebaceous cyst	300	15	0	92	0.749679	0.652664	1	AP2A1	2.27493	0.360593	1	1	1
GO biological process	GOBP_NEGATIVE_REGULATION_OF_PROTEIN_LOCALIZATION_TO_NUCLEUS	0.240403	0.00147665	401.1	Essential hypertension	300	18	0	38	0.750136	0.793872	1	NF1	5.61065	0.168435	0.613399	1	1
GO biological process	GOBP_ACTIVATION_OF_INNATE_IMMUNE_RESPONSE	0.240748	0.00386192	476	Allergic rhinitis	300	24	0	300	0.750736	0.794263	3	CYLD;DDX41;TREM2	2.10835	0.178734	0.633152	1	1
GO biological process	GOBP_RENAL_SYSTEM_PROCESS_INVOLVED_IN_REGULATION_OF_SYSTEMIC_ARTERIAL_BLOOD_PRESSURE	0.2415	0.00184737	367.2	Astigmatism	300	21	0	28	0.75216	0.795295	0		0	1	1	1	1
GO biological process	GOBP_CILIUM_OR_FLAGELLUM_DEPENDENT_CELL_MOTILITY	0.241705	0.00219809	145.2	Cancer of tongue	300	26	0	183	0.75216	0.795295	0		0	1	1	1	1
Reactome	REACTOME_SUMOYLATION_OF_TRANSCRIPTION_FACTORS	0.24191	0.00135023	290.11	Alzheimer's disease	300	13	0	20	0.75216	0.65627	1	MITF	10.9354	0.0924706	1	1	1
GO biological process	GOBP_SECRETORY_GRANULE_ORGANIZATION	0.241939	0.00134432	938.2	Chronic dermatitis due to solar radiation	300	13	0	71	0.75216	0.795295	0		0	1	1	1	1
GO biological process	GOBP_RESPONSE_TO_X_RAY	0.241968	0.00230751	575.2	Obstruction of bile duct	300	14	0	28	0.75216	0.795295	2	BRCA2;MSH2	16.1541	0.00805942	0.172585	0.609294	0.336832
Reactome	REACTOME_INTERCONVERSION_OF_NUCLEOTIDE_DI_AND_TRIPHOSPHATES	0.242487	0.00404694	274.1	Gout	300	19	0	28	0.7533	0.656536	0		0	1	1	1	1
GO biological process	GOBP_AMINO_ACID_BIOSYNTHETIC_PROCESS	0.242797	0.00140032	291.4	Specific nonpsychotic mental disorders due to brain damage	300	20	0	64	0.753546	0.796775	0		0	1	1	1	1
GO biological process	GOBP_NEGATIVE_REGULATION_OF_INTRACELLULAR_PROTEIN_TRANSPORT	0.242872	0.00460112	374.1	Ectropion or entropion	300	16	0	37	0.753546	0.796775	1	NF1	5.76675	0.164385	0.611062	1	1
Reactome	REACTOME_CAMK_IV_MEDIATED_PHOSPHORYLATION_OF_CREB	0.243498	0.00103153	681.7	Cellulitis and abscess of trunk	300	11	0	10	0.755012	0.657973	0		0	1	1	1	1
GO biological process	GOBP_VESICLE_TARGETING	0.243855	0.00633553	531.3	Duodenal ulcer	300	22	0	61	0.755643	0.799251	1	PSEN1	3.45594	0.256414	0.726204	1	1
Reactome	REACTOME_PREDNISONE_ADME	0.244119	0.00170905	628	Ovarian cyst	300	23	0	10	0.755987	0.658353	0		0	1	1	1	1
Reactome	REACTOME_APOPTOTIC_CLEAVAGE_OF_CELLULAR_PROTEINS	0.244997	0.00109927	378.5	Paralytic strabismus	300	13	0	35	0.75823	0.659423	1	CASP7	6.10652	0.156226	1	1	1
GO biological process	GOBP_REGULATION_OF_SYSTEMIC_ARTERIAL_BLOOD_PRESSURE_BY_RENIN_ANGIOTENSIN	0.245601	0.0012079	619.2	Disorders of uterus, NEC	300	26	0	29	0.758521	0.801773	0		0	1	1	1	1
Reactome	REACTOME_MICRORNA_MIRNA_BIOGENESIS	0.245602	0.00085006	394.3	Aortic valve disease	300	11	0	24	0.758521	0.659756	0		0	1	1	1	1
GO biological process	GOBP_VESICLE_FUSION_TO_PLASMA_MEMBRANE	0.245612	0.00071797	292.2	Mild cognitive impairment	300	14	0	31	0.758521	0.801773	0		0	1	1	1	1
GO biological process	GOBP_T_CELL_HOMEOSTASIS	0.245707	0.0021221	366	Cataract	300	12	0	46	0.758521	0.801773	0		0	1	1	1	1
GO biological process	GOBP_EXCRETION	0.246112	0.00491287	358	Myoneural disorders	300	18	0	30	0.758848	0.801773	2	ABCG2;SLC22A12	15.0005	0.0092169	0.178584	0.639691	0.356808
GO biological process	GOBP_MITOCHONDRIAL_FUSION	0.246281	0.00240762	182	Malignant neoplasm of uterus	300	18	0	34	0.758848	0.801773	0		0	1	1	1	1
GO biological process	GOBP_RENAL_SYSTEM_VASCULATURE_DEVELOPMENT	0.246308	0.00240946	272.1	Hyperlipidemia	300	16	0	31	0.758848	0.801773	1	PKD2	6.92082	0.139671	0.589443	1	1
GO biological process	GOBP_NEGATIVE_REGULATION_OF_MAPK_CASCADE	0.246735	0.00170495	189.1	Cancer of kidney and renal pelvis	300	22	0	154	0.758848	0.801773	7	BTN2A2;CYLD;FLCN;KLHL31;MEN1;NF1;TREM2	10.5415	9.74e-06	0.00853847	0.0152713	0.00676867
GO biological process	GOBP_NEGATIVE_REGULATION_OF_B_CELL_ACTIVATION	0.246886	0.00074654	274.1	Gout	300	18	0	30	0.758848	0.801773	0		0	1	1	1	1
GO biological process	GOBP_FC_RECEPTOR_SIGNALING_PATHWAY	0.246919	0.00187012	172.11	Melanomas of skin	300	15	0	59	0.758848	0.801773	0		0	1	1	1	1
GO biological process	GOBP_IMPORT_INTO_THE_MITOCHONDRION	0.247088	0.00070689	586.4	Stricture/obstruction of ureter	300	16	0	53	0.758848	0.801773	0		0	1	1	1	1
GO biological process	GOBP_B_CELL_PROLIFERATION	0.247195	0.00032127	580.3	Nephritis and nephropathy without mention of glomerulonephritis	300	14	0	88	0.758848	0.801773	0		0	1	1	1	1
Reactome	REACTOME_INITIATION_OF_NUCLEAR_ENVELOPE_NE_REFORMATION	0.247502	0.00149777	599.1	Urinary obstruction	300	18	0	18	0.758848	0.660127	0		0	1	1	1	1
GO biological process	GOBP_SNRNA_TRANSCRIPTION	0.247763	0.00213702	430.1	Subarachnoid hemorrhage	300	20	0	20	0.758848	0.801773	0		0	1	1	1	1
GO biological process	GOBP_ESTABLISHMENT_OF_PIGMENT_GRANULE_LOCALIZATION	0.247963	0.00383856	415.11	Pulmonary embolism and infarction, acute	300	20	0	22	0.758848	0.801773	0		0	1	1	1	1
GO biological process	GOBP_PHOSPHATIDYLINOSITOL_METABOLIC_PROCESS	0.248146	0.00266219	202.2	Non-Hodgkins lymphoma	300	14	0	137	0.758848	0.801773	0		0	1	1	1	1
Reactome	REACTOME_TRANSCRIPTION_COUPLED_NUCLEOTIDE_EXCISION_REPAIR_TC_NER	0.248314	0.00281365	362.4	Retinal vascular changes and abnomalities	300	22	0	75	0.758848	0.660127	1	POLD3	2.80005	0.305391	1	1	1
GO biological process	GOBP_T_HELPER_1_TYPE_IMMUNE_RESPONSE	0.24843	0.00081492	284	Aplastic anemia	300	18	0	50	0.758848	0.801773	0		0	1	1	1	1
GO biological process	GOBP_DNA_REPLICATION	0.248514	0.00321916	149.1	Cancer of oropharynx	300	16	0	268	0.758848	0.801773	4	ACVRL1;BRCA1;BRCA2;POLD3	3.21634	0.0410869	0.363855	1	0.689845
GO biological process	GOBP_PROTEIN_TARGETING_TO_LYSOSOME	0.2486	0.00068516	290.11	Alzheimer's disease	300	18	0	28	0.758848	0.801773	1	SORL1	7.69228	0.127045	0.579156	1	1
Reactome	REACTOME_SIGNALING_BY_TYPE_1_INSULIN_LIKE_GROWTH_FACTOR_1_RECEPTOR_IGF1R	0.248673	0.00036538	580.3	Nephritis and nephropathy without mention of glomerulonephritis	300	11	0	52	0.758848	0.660127	0		0	1	1	1	1
Reactome	REACTOME_NR1H3_NR1H2_REGULATE_GENE_EXPRESSION_LINKED_TO_CHOLESTEROL_TRANSPORT_AND_EFFLUX	0.24872	0.00085432	427.8	Sinoatrial node dysfunction (Bradycardia)	300	12	0	36	0.758848	0.660127	1	TNRC6B	5.93178	0.160316	1	1	1
GO biological process	GOBP_PYROPTOTIC_INFLAMMATORY_RESPONSE	0.24874	0.00186292	389.3	Degenerative and vascular disorders of ear	300	21	0	37	0.758848	0.801773	1	TREM2	5.76675	0.164385	0.611062	1	1
GO biological process	GOBP_NEURON_FATE_SPECIFICATION	0.248984	0.00019724	411.2	Myocardial infarction	300	13	0	36	0.759032	0.801784	0		0	1	1	1	1
Reactome	REACTOME_STING_MEDIATED_INDUCTION_OF_HOST_IMMUNE_RESPONSES	0.249205	0.00333385	727.4	Ganglion and cyst of synovium, tendon, and bursa	300	8	0	14	0.759032	0.660127	1	DDX41	15.982	0.0656549	1	1	0.862489
GO biological process	GOBP_CARBOHYDRATE_PHOSPHORYLATION	0.249262	0.00806402	530.3	Stricture and stenosis of esophagus	300	25	0	22	0.759032	0.801784	1	GCK	9.89151	0.101239	0.556021	1	1
GO biological process	GOBP_CHOLESTEROL_STORAGE	0.249429	0.00116444	281.11	Pernicious anemia	300	14	0	23	0.75907	0.801784	1	TREM2	9.44017	0.105592	0.556021	1	1
Reactome	REACTOME_DEFECTIVE_GALNT3_CAUSES_HFTC	0.250041	0.00121623	261.2	Vitamin B-complex deficiencies	300	17	0	16	0.759288	0.660127	0		0	1	1	1	1
Reactome	REACTOME_RHO_GTPASES_ACTIVATE_PAKS	0.250074	0.00072984	740.1	Osteoarthritis; localized	300	12	0	19	0.759288	0.660127	0		0	1	1	1	1
Reactome	REACTOME_FACTORS_INVOLVED_IN_MEGAKARYOCYTE_DEVELOPMENT_AND_PLATELET_PRODUCTION	0.250135	0.00069181	599.1	Urinary obstruction	300	13	0	150	0.759288	0.660127	0		0	1	1	1	1
GO biological process	GOBP_MEMBRANE_PROTEIN_PROTEOLYSIS	0.250241	0.00158629	433.5	Cerebral aneurysm	300	13	0	61	0.759288	0.80366	1	PSEN1	3.45594	0.256414	0.726204	1	1
Reactome	REACTOME_REGULATION_OF_BETA_CELL_DEVELOPMENT	0.250553	0.00226535	250.2	Type 2 diabetes	300	19	0	41	0.759288	0.660127	2	GCK;HNF1A	10.7658	0.0167882	0.522723	0.778518	0.469786
GO biological process	GOBP_REGULATION_OF_FLAGELLATED_SPERM_MOTILITY	0.250651	0.00201772	165.1	Cancer of bronchus; lung	300	11	0	21	0.759288	0.803848	0		0	1	1	1	1
GO biological process	GOBP_VENTRICULAR_CARDIAC_MUSCLE_TISSUE_DEVELOPMENT	0.250769	0.00029905	427.2	Atrial fibrillation and flutter	300	21	0	62	0.759288	0.803848	2	MYBPC3;MYH7	6.9915	0.036274	0.346629	1	0.652646
Reactome	REACTOME_REGULATION_OF_GENE_EXPRESSION_IN_LATE_STAGE_BRANCHING_MORPHOGENESIS_PANCREATIC_BUD_PRECURSOR_CELLS	0.250796	0.00136351	420.3	Endocarditis	300	11	0	15	0.759288	0.660127	0		0	1	1	1	1
GO biological process	GOBP_CELLULAR_RESPONSE_TO_DSRNA	0.250988	0.00211638	368.1	Amblyopia	300	16	0	21	0.759288	0.803848	0		0	1	1	1	1
Reactome	REACTOME_SUMOYLATION_OF_SUMOYLATION_PROTEINS	0.251041	0.00524553	253.1	Pituitary hyperfunction	300	17	0	34	0.759288	0.660127	0		0	1	1	1	1
GO biological process	GOBP_NEGATIVE_REGULATION_OF_CALCIUM_MEDIATED_SIGNALING	0.251372	0.00038446	476	Allergic rhinitis	300	10	0	22	0.759823	0.804346	0		0	1	1	1	1
GO biological process	GOBP_DOUBLE_STRAND_BREAK_REPAIR	0.252047	0.00284634	430.3	Subdural hemorrhage	300	27	0	302	0.761394	0.805282	5	BRCA1;BRCA2;CHEK2;MSH2;PALB2	3.60926	0.0156151	0.235083	0.760951	0.454948
GO biological process	GOBP_NEGATIVE_REGULATION_OF_MRNA_PROCESSING	0.252342	0.00198092	255.2	Adrenal hypofunction	300	15	0	21	0.761574	0.805282	0		0	1	1	1	1
GO biological process	GOBP_HIPPO_SIGNALING	0.252885	0.0003544	275.3	Disorders of magnesium metabolism	300	14	0	54	0.761574	0.805282	0		0	1	1	1	1
GO biological process	GOBP_ENERGY_DERIVATION_BY_OXIDATION_OF_ORGANIC_COMPOUNDS	0.252929	0.00752798	591	Urinary tract infection	300	25	0	287	0.761574	0.805282	2	GCK;MSH2	1.45385	0.405486	0.932938	1	1
Hallmark	HALLMARK_ESTROGEN_RESPONSE_LATE	0.253081	0.00073381	411.3	Angina pectoris	300	14	1	189	0.761574	0.903862	2	CCNA1;METTL3	2.22773	0.232477	0.532592	1	1
Reactome	REACTOME_METABOLIC_DISORDERS_OF_BIOLOGICAL_OXIDATION_ENZYMES	0.253136	0.00316831	367.8	Hypermetropia	300	23	0	32	0.761574	0.66436	2	CYP2R1;UGT1A1	14.0022	0.0104439	0.397448	0.652662	0.374252
GO biological process	GOBP_REGULATION_OF_LIPID_LOCALIZATION	0.253262	0.0006137	411.4	Coronary atherosclerosis	300	11	0	157	0.761574	0.805282	2	SPP1;TREM2	2.6923	0.176123	0.625791	1	1
GO biological process	GOBP_MEMBRANELESS_ORGANELLE_ASSEMBLY	0.253462	0.00058064	415.2	Chronic pulmonary heart disease	300	10	0	412	0.761574	0.805282	4	BRCA1;CHEK2;MYBPC3;TTN	2.06483	0.139085	0.589443	1	1
Reactome	REACTOME_G2_M_CHECKPOINTS	0.253681	0.00405785	448	Disease of capillaries	300	27	0	121	0.761574	0.664519	4	BRCA1;CCNA1;CHEK2;MDC1	7.31571	0.00282564	0.161297	0.399444	0.202511
GO biological process	GOBP_POSITIVE_REGULATION_OF_MUSCLE_CONTRACTION	0.253744	0.00308978	394.7	Disease of tricuspid valve	300	17	0	47	0.761574	0.805282	0		0	1	1	1	1
GO biological process	GOBP_POSITIVE_REGULATION_OF_NF_KAPPAB_TRANSCRIPTION_FACTOR_ACTIVITY	0.253756	0.00175894	480.1	Bacterial pneumonia	300	17	0	88	0.761574	0.805282	0		0	1	1	1	1
GO biological process	GOBP_INORGANIC_ANION_TRANSMEMBRANE_TRANSPORT	0.253836	0.00608645	8.52	Intestinal infection due to C. difficile	300	20	0	125	0.761574	0.805282	1	ANKH	1.66654	0.455657	1	1	1
GO biological process	GOBP_EXIT_FROM_MITOSIS	0.253961	0.00282301	427.11	Paroxysmal supraventricular tachycardia	300	15	0	31	0.761574	0.805282	0		0	1	1	1	1
GO biological process	GOBP_ESTABLISHMENT_OF_MITOCHONDRION_LOCALIZATION	0.254466	0.00130662	401.2	Hypertensive heart and/or renal disease	300	24	0	30	0.761914	0.805635	1	PKD1	7.162	0.135483	0.582203	1	1
GO biological process	GOBP_REGULATION_OF_TRANSFERASE_ACTIVITY	0.254532	0.00063062	185	Cancer of prostate	300	13	0	299	0.761914	0.805635	2	FBN1;MEN1	1.39419	0.425655	0.961839	1	1
Reactome	REACTOME_REGULATION_OF_CDH11_FUNCTION	0.254538	0.00293127	695.7	Prurigo and Lichen	300	17	0	10	0.761914	0.665491	0		0	1	1	1	1
GO biological process	GOBP_MITOCHONDRION_LOCALIZATION	0.254887	0.00287693	480.5	Bronchopneumonia and lung abscess	300	17	0	50	0.762493	0.805794	1	PKD1	4.23421	0.21555	0.664784	1	1
GO biological process	GOBP_REGULATION_OF_MYELOID_LEUKOCYTE_MEDIATED_IMMUNITY	0.255042	0.00352939	618.1	Prolapse of vaginal walls	300	15	0	52	0.762494	0.805794	0		0	1	1	1	1
Reactome	REACTOME_UBIQUINOL_BIOSYNTHESIS	0.255261	0.00306826	368.2	Diplopia and disorders of binocular vision	300	18	0	13	0.762687	0.66611	0		0	1	1	1	1
GO biological process	GOBP_REGULATION_OF_STRIATED_MUSCLE_CELL_DIFFERENTIATION	0.255545	0.00124856	427.2	Atrial fibrillation and flutter	300	13	0	83	0.763072	0.806656	1	RPL3L	2.52584	0.331932	0.82912	1	1
GO biological process	GOBP_SPHINGOLIPID_BIOSYNTHETIC_PROCESS	0.256279	0.00125849	443.9	Peripheral vascular disease, unspecified	300	17	0	111	0.764167	0.807607	1	ABCG2	1.8801	0.417166	0.949057	1	1
GO biological process	GOBP_REGULATION_OF_LIPOPROTEIN_PARTICLE_CLEARANCE	0.256525	0.00336019	362.2	Degeneration of macula and posterior pole of retina	300	19	0	23	0.764167	0.807607	2	LDLR;TREM2	20.0097	0.0054794	0.147817	0.527972	0.283317
GO biological process	GOBP_NEUROINFLAMMATORY_RESPONSE	0.256582	0.00177432	574.2	Calculus of bile duct	300	17	0	79	0.764167	0.807607	3	LDLR;PSEN1;TREM2	8.36533	0.00663847	0.158375	0.568954	0.310481
Reactome	REACTOME_FORMATION_OF_THE_EMBRYONIC_STEM_CELL_BAF_ESBAF_COMPLEX	0.256681	0.00309578	327.3	Sleep apnea	300	20	0	19	0.764167	0.667422	0		0	1	1	1	1
Reactome	REACTOME_NOTCH4_ACTIVATION_AND_TRANSMISSION_OF_SIGNAL_TO_THE_NUCLEUS	0.256738	0.00185914	443.7	Peripheral angiopathy in diseases classified elsewhere	300	15	0	11	0.764167	0.667422	1	PSEN1	20.7719	0.0519548	1	1	0.76894
GO biological process	GOBP_SISTER_CHROMATID_SEGREGATION	0.256915	0.00468635	614	Inflammatory diseases of female pelvic organs	300	21	0	228	0.764167	0.807607	2	CHEK2;TTN	1.83947	0.302339	0.789503	1	1
GO biological process	GOBP_POSITIVE_REGULATION_OF_NATURAL_KILLER_CELL_MEDIATED_CYTOTOXICITY	0.256997	0.00160598	208	Benign neoplasm of colon	300	14	0	29	0.764167	0.807607	0		0	1	1	1	1
Reactome	REACTOME_IRON_UPTAKE_AND_TRANSPORT	0.257617	0.0019485	577.2	Chronic pancreatitis	300	16	0	56	0.765547	0.667775	1	ABCG2	3.77119	0.238107	1	1	1
Reactome	REACTOME_INTERLEUKIN_17_SIGNALING	0.257849	0.00075326	333.4	Torsion dystonia	300	13	0	66	0.765776	0.667775	0		0	1	1	1	1
GO biological process	GOBP_THYMOCYTE_APOPTOTIC_PROCESS	0.258284	0.00089801	204.2	Myeloid leukemia	300	19	0	21	0.766606	0.810924	1	CHEK2	10.3899	0.0968653	0.547914	1	1
GO biological process	GOBP_REGULATION_OF_MAP_KINASE_ACTIVITY	0.258968	0.00122825	735.3	Hallux valgus (Bunion)	300	15	0	67	0.768173	0.812344	0		0	1	1	1	1
GO biological process	GOBP_FATTY_ACYL_COA_BIOSYNTHETIC_PROCESS	0.259235	0.00225646	394.7	Disease of tricuspid valve	300	18	0	27	0.768502	0.812408	0		0	1	1	1	1
GO biological process	GOBP_REGULATION_OF_EXTRACELLULAR_MATRIX_ORGANIZATION	0.259514	0.00128491	681.7	Cellulitis and abscess of trunk	300	17	0	61	0.768867	0.812408	0		0	1	1	1	1
GO biological process	GOBP_MAINTENANCE_OF_PROTEIN_LOCALIZATION_IN_ORGANELLE	0.259683	0.00181146	430.1	Subarachnoid hemorrhage	300	17	0	44	0.768906	0.812408	0		0	1	1	1	1
GO biological process	GOBP_PROTEIN_EXIT_FROM_ENDOPLASMIC_RETICULUM	0.260017	0.00274828	8.52	Intestinal infection due to C. difficile	300	17	0	46	0.769012	0.812726	1	SORL1	4.61145	0.200146	0.645733	1	1
Reactome	REACTOME_THE_PHOTOTRANSDUCTION_CASCADE	0.260031	0.00151724	711.1	Pyogenic arthritis	300	18	0	32	0.769012	0.672156	0		0	1	1	1	1
GO biological process	GOBP_CELLULAR_RESPONSE_TO_OSMOTIC_STRESS	0.260408	0.00309726	327.3	Sleep apnea	300	15	0	58	0.769663	0.813223	1	PKD2	3.63866	0.245483	0.712083	1	1
Reactome	REACTOME_SCAVENGING_OF_HEME_FROM_PLASMA	0.260621	0.00387674	352.1	Trigeminal nerve disorders [CN5]	300	20	0	13	0.769833	0.672413	0		0	1	1	1	1
GO biological process	GOBP_LONG_CHAIN_FATTY_ACID_BIOSYNTHETIC_PROCESS	0.261895	0.00378286	145.2	Cancer of tongue	300	21	0	37	0.773131	0.81714	0		0	1	1	1	1
Reactome	REACTOME_INTRA_GOLGI_AND_RETROGRADE_GOLGI_TO_ER_TRAFFIC	0.262206	0.00042966	577.2	Chronic pancreatitis	300	23	0	197	0.773587	0.67523	0		0	1	1	1	1
GO biological process	GOBP_REGULATION_OF_RESPONSE_TO_OXIDATIVE_STRESS	0.262928	0.00095642	261.4	Vitamin D deficiency	300	12	0	29	0.775207	0.819348	0		0	1	1	1	1
GO biological process	GOBP_POSITIVE_REGULATION_OF_LEUKOCYTE_APOPTOTIC_PROCESS	0.26307	0.00098091	331.1	Hydrocephalus	300	23	0	32	0.775207	0.819348	1	NF1	6.69829	0.14384	0.589499	1	1
Reactome	REACTOME_AMINO_ACID_TRANSPORT_ACROSS_THE_PLASMA_MEMBRANE	0.26376	0.00167698	714.1	Rheumatoid arthritis	300	17	0	30	0.776774	0.677956	0		0	1	1	1	1
GO biological process	GOBP_HIGH_DENSITY_LIPOPROTEIN_PARTICLE_REMODELING	0.264172	0.00174392	227.1	Benign neoplasm of adrenal gland	300	24	0	21	0.777215	0.821486	0		0	1	1	1	1
GO biological process	GOBP_MICROTUBULE_BASED_MOVEMENT	0.264225	0.00302361	578.8	Hemorrhage of rectum and anus	300	26	0	423	0.777215	0.821486	1	IFT140	0.481703	0.874451	1	1	1
GO biological process	GOBP_POSITIVE_REGULATION_OF_T_HELPER_CELL_DIFFERENTIATION	0.265236	0.00107179	427.12	Paroxysmal ventricular tachycardia	300	13	0	26	0.779726	0.823696	0		0	1	1	1	1
GO biological process	GOBP_MITOCHONDRIAL_MEMBRANE_ORGANIZATION	0.265405	0.00701245	442.1	Aortic aneurysm	300	20	0	105	0.779757	0.823696	0		0	1	1	1	1
GO biological process	GOBP_POSITIVE_REGULATION_OF_GLYCOGEN_METABOLIC_PROCESS	0.265748	0.00168826	507	Pleurisy; pleural effusion	300	22	0	20	0.780298	0.824031	1	GCK	10.9354	0.0924706	0.547914	1	1
Reactome	REACTOME_RHO_GTPASES_ACTIVATE_PKNS	0.266292	0.00290385	575.2	Obstruction of bile duct	300	19	0	33	0.780897	0.682478	0		0	1	1	1	1
GO biological process	GOBP_EMBRYO_IMPLANTATION	0.266748	0.00125673	600	Hyperplasia of prostate	300	13	0	63	0.780897	0.825185	1	SPP1	3.34414	0.263614	0.733727	1	1
GO biological process	GOBP_AROMATIC_AMINO_ACID_FAMILY_CATABOLIC_PROCESS	0.266848	0.00240346	287.3	Thrombocytopenia	300	24	0	24	0.780897	0.825185	0		0	1	1	1	1
GO biological process	GOBP_B_CELL_APOPTOTIC_PROCESS	0.266856	0.00192252	714.1	Rheumatoid arthritis	300	13	0	26	0.780897	0.825185	0		0	1	1	1	1
Reactome	REACTOME_PROTEIN_FOLDING	0.266887	0.0023875	480.5	Bronchopneumonia and lung abscess	300	20	0	93	0.780897	0.682478	0		0	1	1	1	1
Reactome	REACTOME_VEGFR2_MEDIATED_VASCULAR_PERMEABILITY	0.267015	0.00187218	159.4	Malignant neoplasm of retroperitoneum and peritoneum	300	15	0	26	0.780897	0.682478	0		0	1	1	1	1
GO biological process	GOBP_REGULATION_OF_CELL_CYCLE_CHECKPOINT	0.267062	0.00040972	174.1	Breast cancer [female]	300	20	0	46	0.780897	0.825185	4	BRCA1;BRCA2;CHEK2;PPP1R10	20.438	7.15e-05	0.0156658	0.0428695	0.0217961
Reactome	REACTOME_SIGNALING_BY_FGFR2_IN_DISEASE	0.267512	0.0005429	441.1	Acute vascular insufficiency of intestine	300	14	0	42	0.781749	0.682478	0		0	1	1	1	1
GO biological process	GOBP_CELLULAR_RESPONSE_TO_ZINC_ION	0.267975	0.00381346	578.9	Hemorrhage of gastrointestinal tract	300	16	0	23	0.782344	0.826729	0		0	1	1	1	1
GO biological process	GOBP_POSITIVE_REGULATION_OF_PROTEIN_LOCALIZATION_TO_CELL_SURFACE	0.268033	0.00161708	605	Erectile dysfunction [ED]	300	15	0	20	0.782344	0.826729	0		0	1	1	1	1
GO biological process	GOBP_REGULATION_OF_TYPE_I_INTERFERON_MEDIATED_SIGNALING_PATHWAY	0.268724	0.00386351	159.4	Malignant neoplasm of retroperitoneum and peritoneum	300	15	0	41	0.783897	0.828132	1	METTL3	5.18996	0.18047	0.63545	1	1
Reactome	REACTOME_ROS_AND_RNS_PRODUCTION_IN_PHAGOCYTES	0.269084	0.00081692	681.7	Cellulitis and abscess of trunk	300	14	0	35	0.784483	0.685214	0		0	1	1	1	1
Reactome	REACTOME_NEGATIVE_EPIGENETIC_REGULATION_OF_RRNA_EXPRESSION	0.269876	0.00505721	626.1	Irregular menstrual cycle/bleeding	300	20	0	45	0.786326	0.685632	0		0	1	1	1	1
Reactome	REACTOME_PHOSPHOLIPID_METABOLISM	0.270249	0.00407667	389.3	Degenerative and vascular disorders of ear	300	20	0	197	0.786552	0.685632	2	LPCAT4;SLC44A4	2.13546	0.246783	1	1	1
GO biological process	GOBP_POSITIVE_REGULATION_OF_COLLAGEN_METABOLIC_PROCESS	0.270273	0.00323253	228	Hemangioma and lymphangioma, any site	300	17	0	24	0.786552	0.831696	1	CREB3L1	9.03182	0.109924	0.562777	1	1
GO biological process	GOBP_CELLULAR_RESPONSE_TO_STEROL	0.270992	0.00293836	371.1	Uveitis, noninfectious or NOS	300	19	0	23	0.787675	0.831696	0		0	1	1	1	1
GO biological process	GOBP_ESTABLISHMENT_OF_ENDOTHELIAL_BARRIER	0.271019	0.00117241	189.2	Cancer of bladder	300	11	0	50	0.787675	0.831696	1	PROC	4.23421	0.21555	0.664784	1	1
GO biological process	GOBP_DETECTION_OF_LIGHT_STIMULUS_INVOLVED_IN_SENSORY_PERCEPTION	0.271268	0.00120913	601.1	Prostatitis	300	15	0	22	0.787675	0.831696	0		0	1	1	1	1
GO biological process	GOBP_RESPONSE_TO_CORTICOSTEROID	0.271339	0.00158834	415.2	Chronic pulmonary heart disease	300	17	0	147	0.787675	0.831696	0		0	1	1	1	1
GO biological process	GOBP_REGULATION_OF_KERATINOCYTE_DIFFERENTIATION	0.271462	0.00124739	574.2	Calculus of bile duct	300	22	0	36	0.787675	0.831696	0		0	1	1	1	1
GO biological process	GOBP_MITOTIC_SPINDLE_ASSEMBLY	0.271759	0.00241062	252.1	Hyperparathyroidism	300	21	0	72	0.787675	0.831696	1	CHEK2	2.91881	0.295172	0.778908	1	1
GO biological process	GOBP_GLYCEROPHOSPHOLIPID_CATABOLIC_PROCESS	0.271777	0.00675728	157	Pancreatic cancer	300	22	0	34	0.787675	0.831696	1	LDLR	6.29187	0.152117	0.600085	1	1
GO biological process	GOBP_HETEROPHILIC_CELL_CELL_ADHESION_VIA_PLASMA_MEMBRANE_CELL_ADHESION_MOLECULES	0.272229	0.00123164	427.12	Paroxysmal ventricular tachycardia	300	14	0	47	0.788519	0.83235	1	CD209	4.51055	0.204025	0.651798	1	1
GO biological process	GOBP_NEGATIVE_REGULATION_OF_DNA_REPAIR	0.272467	0.00090224	199	Neoplasm of uncertain behavior	300	12	0	31	0.788746	0.832354	0		0	1	1	1	1
GO biological process	GOBP_TOOTH_MINERALIZATION	0.273185	0.00123728	182	Malignant neoplasm of uterus	300	16	0	30	0.790227	0.833685	1	ANKH	7.162	0.135483	0.582203	1	1
GO biological process	GOBP_REGULATION_OF_FAT_CELL_DIFFERENTIATION	0.273378	0.00045883	375	Disorders of lacrimal system	300	14	0	126	0.790227	0.833685	2	FLCN;LRP5	3.37108	0.124268	0.576465	1	1
Reactome	REACTOME_ACTIVATED_NTRK2_SIGNALS_THROUGH_FRS2_AND_FRS3	0.273602	0.00215993	172.3	Carcinoma in situ of skin	300	22	0	11	0.790227	0.691435	0		0	1	1	1	1
GO biological process	GOBP_CELL_RECOGNITION	0.27362	0.00323268	433.31	Transient cerebral ischemia	300	13	0	156	0.790227	0.833698	2	CD209;TREM2	2.70992	0.174397	0.624093	1	1
GO biological process	GOBP_ANTIGEN_PROCESSING_AND_PRESENTATION_OF_PEPTIDE_OR_POLYSACCHARIDE_ANTIGEN_VIA_MHC_CLASS_II	0.274014	0.00241044	455	Hemorrhoids	300	14	0	33	0.790698	0.833979	1	TREM2	6.48882	0.147988	0.597221	1	1
GO biological process	GOBP_POSITIVE_REGULATION_OF_NEURON_APOPTOTIC_PROCESS	0.274188	0.00068584	272.1	Hyperlipidemia	300	14	0	65	0.790698	0.833979	2	CASP7;NF1	6.65616	0.0395316	0.359076	1	0.678599
Reactome	REACTOME_RA_BIOSYNTHESIS_PATHWAY	0.274265	0.00078408	695.7	Prurigo and Lichen	300	12	0	22	0.790698	0.691435	0		0	1	1	1	1
Reactome	REACTOME_O_LINKED_GLYCOSYLATION	0.274908	0.00129834	455	Hemorrhoids	300	20	0	113	0.790879	0.691435	0		0	1	1	1	1
Reactome	REACTOME_FLT3_SIGNALING	0.274929	0.00220075	41.1	Staphylococcus infections	300	15	0	38	0.790879	0.691435	0		0	1	1	1	1
GO biological process	GOBP_TERTIARY_ALCOHOL_METABOLIC_PROCESS	0.274952	0.00173534	704	Diseases of hair and hair follicles	300	22	0	22	0.790879	0.835159	0		0	1	1	1	1
Reactome	REACTOME_CONDENSATION_OF_PROPHASE_CHROMOSOMES	0.275125	0.00134999	735.3	Hallux valgus (Bunion)	300	14	0	12	0.790879	0.691435	0		0	1	1	1	1
GO biological process	GOBP_D_GLUCOSE_IMPORT	0.27529	0.00151291	480.5	Bronchopneumonia and lung abscess	300	17	0	77	0.790879	0.835159	1	HNF1A	2.72603	0.312123	0.803092	1	1
GO biological process	GOBP_ANTIVIRAL_INNATE_IMMUNE_RESPONSE	0.275291	0.0042201	395.1	Nonrheumatic mitral valve disorders	300	25	0	60	0.790879	0.835159	0		0	1	1	1	1
Reactome	REACTOME_PLATELET_HOMEOSTASIS	0.275627	0.00399218	228	Hemangioma and lymphangioma, any site	300	16	0	81	0.791269	0.691435	0		0	1	1	1	1
GO biological process	GOBP_CELL_VOLUME_HOMEOSTASIS	0.275891	0.00445289	596.5	Functional disorders of bladder	300	22	0	36	0.791269	0.835588	0		0	1	1	1	1
GO biological process	GOBP_REGULATION_OF_MUSCLE_SYSTEM_PROCESS	0.275908	0.00080919	714.1	Rheumatoid arthritis	300	11	0	231	0.791269	0.835588	2	MYBPC3;MYH7	1.81491	0.307696	0.79579	1	1
GO biological process	GOBP_REGULATION_OF_NATURAL_KILLER_CELL_ACTIVATION	0.276288	0.00325061	272.1	Hyperlipidemia	300	27	0	44	0.791896	0.836015	1	MICA	4.8261	0.192332	0.643615	1	1
GO biological process	GOBP_EATING_BEHAVIOR	0.276535	0.00335959	279.1	Immunity deficiency	300	17	0	41	0.792135	0.836041	0		0	1	1	1	1
Reactome	REACTOME_TRANSPORT_OF_MATURE_MRNAS_DERIVED_FROM_INTRONLESS_TRANSCRIPTS	0.277057	0.001639	496.2	Chronic bronchitis	300	15	0	42	0.792135	0.691435	0		0	1	1	1	1
GO biological process	GOBP_SYNAPTIC_VESICLE_MEMBRANE_ORGANIZATION	0.277307	0.00112936	292.2	Mild cognitive impairment	300	12	0	35	0.792135	0.8368	0		0	1	1	1	1
GO biological process	GOBP_LYMPHOCYTE_HOMEOSTASIS	0.27752	0.00197628	618.1	Prolapse of vaginal walls	300	20	0	75	0.792135	0.8368	0		0	1	1	1	1
Reactome	REACTOME_ATTENUATION_PHASE	0.277704	0.0006975	331.1	Hydrocephalus	300	18	0	27	0.792135	0.691435	0		0	1	1	1	1
Reactome	REACTOME_FOXO_MEDIATED_TRANSCRIPTION_OF_OXIDATIVE_STRESS_METABOLIC_AND_NEURONAL_GENES	0.277802	0.00349653	496.2	Chronic bronchitis	300	19	0	28	0.792135	0.691435	1	GCK	7.69228	0.127045	1	1	1
GO biological process	GOBP_CELLULAR_RESPONSE_TO_TOXIC_SUBSTANCE	0.277804	0.00112301	433.12	Cerebral atherosclerosis	300	14	0	130	0.792135	0.8368	2	ABCG2;SLC22A3	3.26502	0.130733	0.582019	1	1
GO biological process	GOBP_MACROPHAGE_CYTOKINE_PRODUCTION	0.277943	0.00090965	743.1	Osteoporosis	300	15	0	37	0.792135	0.8368	0		0	1	1	1	1
Reactome	REACTOME_ADVANCED_GLYCOSYLATION_ENDPRODUCT_RECEPTOR_SIGNALING	0.277956	0.0026992	540.1	Appendicitis	300	16	0	13	0.792135	0.691435	0		0	1	1	1	1
GO biological process	GOBP_NEGATIVE_REGULATION_OF_OXIDATIVE_STRESS_INDUCED_INTRINSIC_APOPTOTIC_SIGNALING_PATHWAY	0.277979	0.00133592	379.5	Disorders of iris and ciliary body	300	15	0	29	0.792135	0.8368	0		0	1	1	1	1
GO biological process	GOBP_REGULATION_OF_PATTERN_RECOGNITION_RECEPTOR_SIGNALING_PATHWAY	0.27831	0.002123	590	Pyelonephritis	300	15	0	172	0.792621	0.837079	1	TREM2	1.20539	0.567395	1	1	1
Reactome	REACTOME_THE_ROLE_OF_GTSE1_IN_G2_M_PROGRESSION_AFTER_G2_CHECKPOINT	0.278545	0.00219723	592.1	Cystitis	300	15	0	64	0.79283	0.691435	0		0	1	1	1	1
Reactome	REACTOME_ERBB2_ACTIVATES_PTK6_SIGNALING	0.278854	0.00103056	741.4	Joint effusions	300	14	0	13	0.79317	0.691435	0		0	1	1	1	1
GO biological process	GOBP_NEGATIVE_REGULATION_OF_EPITHELIAL_CELL_APOPTOTIC_PROCESS	0.279007	0.00055416	250.2	Type 2 diabetes	300	15	0	27	0.79317	0.838157	0		0	1	1	1	1
GO biological process	GOBP_POSITIVE_REGULATION_OF_RNA_SPLICING	0.279147	0.00093485	496.3	Bronchiectasis	300	9	0	39	0.79317	0.838157	0		0	1	1	1	1
Reactome	REACTOME_SLC_TRANSPORTER_DISORDERS	0.279498	0.00572491	420.2	Pericarditis	300	24	0	93	0.793615	0.691435	2	GCK;SLC22A12	4.6016	0.0746109	1	1	0.924552
GO biological process	GOBP_REGULATION_OF_CHOLESTEROL_BIOSYNTHETIC_PROCESS	0.279626	0.00152423	225.1	Benign neoplasm of brain, cranial nerves, meninges	300	10	0	25	0.793615	0.838877	0		0	1	1	1	1
GO biological process	GOBP_RAC_PROTEIN_SIGNAL_TRANSDUCTION	0.280064	0.00067371	743.1	Osteoporosis	300	12	0	51	0.794324	0.839474	1	NF1	4.14931	0.219355	0.666617	1	1
Reactome	REACTOME_GLYCOSPHINGOLIPID_BIOSYNTHESIS	0.280273	0.0014449	717	Polymyalgia Rheumatica	300	14	0	19	0.794324	0.691435	0		0	1	1	1	1
GO biological process	GOBP_INTERFERON_ALPHA_PRODUCTION	0.280359	0.00404879	709.2	Sicca syndrome	300	28	0	28	0.794324	0.839641	0		0	1	1	1	1
GO biological process	GOBP_MHC_CLASS_II_BIOSYNTHETIC_PROCESS	0.281208	0.00117196	153.3	Malignant neoplasm of rectum, rectosigmoid junction, and anus	300	19	0	20	0.795706	0.841465	0		0	1	1	1	1
Reactome	REACTOME_REPRODUCTION	0.281333	0.0019898	415.11	Pulmonary embolism and infarction, acute	300	15	0	95	0.795706	0.691435	2	BRCA1;BRCA2	4.5016	0.0773986	1	1	0.935409
Reactome	REACTOME_FORMATION_OF_RNA_POL_II_ELONGATION_COMPLEX	0.281473	0.00457184	592.1	Cystitis	300	22	0	57	0.795706	0.691435	1	NELFE	3.70373	0.241804	1	1	1
Reactome	REACTOME_TP53_REGULATES_TRANSCRIPTION_OF_DEATH_RECEPTORS_AND_LIGANDS	0.281602	0.00081942	594.3	Calculus of ureter	300	18	0	12	0.795706	0.691435	0		0	1	1	1	1
Reactome	REACTOME_FORMATION_OF_TUBULIN_FOLDING_INTERMEDIATES_BY_CCT_TRIC	0.281677	0.00321545	395.3	Nonrheumatic tricuspid valve disorders	300	14	0	25	0.795706	0.691435	0		0	1	1	1	1
GO biological process	GOBP_CELL_JUNCTION_MAINTENANCE	0.281816	0.0024832	596.1	Bladder neck obstruction	300	18	0	50	0.795706	0.842466	0		0	1	1	1	1
GO biological process	GOBP_ASTROCYTE_DEVELOPMENT	0.282023	0.00208352	415.11	Pulmonary embolism and infarction, acute	300	11	0	39	0.795835	0.842466	4	LDLR;NF1;PSEN1;TREM2	24.5613	3.7e-05	0.0117856	0.0282001	0.0138098
Reactome	REACTOME_SIGNALLING_TO_ERKS	0.282856	0.00199946	592.1	Cystitis	300	20	0	34	0.796236	0.691435	0		0	1	1	1	1
Reactome	REACTOME_RUNX2_REGULATES_OSTEOBLAST_DIFFERENTIATION	0.282877	0.00072562	564.1	Irritable Bowel Syndrome	300	13	0	22	0.796236	0.691435	0		0	1	1	1	1
GO biological process	GOBP_REGULATION_OF_ANOIKIS	0.282911	0.00068634	600	Hyperplasia of prostate	300	7	0	25	0.796236	0.843189	1	CHEK2	8.65473	0.114235	0.565534	1	1
GO biological process	GOBP_C4_DICARBOXYLATE_TRANSPORT	0.282966	0.00262041	560.1	Paralytic ileus	300	13	0	28	0.796236	0.843189	0		0	1	1	1	1
GO biological process	GOBP_GLOMERULAR_EPITHELIUM_DEVELOPMENT	0.282986	0.00184586	365.2	Primary angle-closure glaucoma	300	16	0	26	0.796236	0.843189	0		0	1	1	1	1
Reactome	REACTOME_CELL_SURFACE_INTERACTIONS_AT_THE_VASCULAR_WALL	0.283135	0.00359179	603.1	Hydrocele	300	17	0	132	0.796236	0.691435	2	PROC;PROS1	3.21444	0.133994	1	1	1
GO biological process	GOBP_EPIGENETIC_REGULATION_OF_GENE_EXPRESSION	0.28459	0.00066347	740.1	Osteoarthritis; localized	300	9	0	240	0.799433	0.845635	3	BRCA1;MEN1;METTL3	2.65984	0.110547	0.56432	1	1
Reactome	REACTOME_NUCLEAR_PORE_COMPLEX_NPC_DISASSEMBLY	0.284697	0.00373957	580.3	Nephritis and nephropathy without mention of glomerulonephritis	300	22	0	35	0.799433	0.694012	0		0	1	1	1	1
GO biological process	GOBP_REGULATION_OF_MITOCHONDRIAL_OUTER_MEMBRANE_PERMEABILIZATION_INVOLVED_IN_APOPTOTIC_SIGNALING_PATHWAY	0.284789	0.00163642	208	Benign neoplasm of colon	300	19	0	22	0.799433	0.845635	0		0	1	1	1	1
GO biological process	GOBP_DECIDUALIZATION	0.285091	0.00316643	270.33	Amyloidosis	300	12	0	24	0.799433	0.845635	1	SPP1	9.03182	0.109924	0.562777	1	1
GO biological process	GOBP_MYELOID_LEUKOCYTE_ACTIVATION	0.285601	0.00420668	368.2	Diplopia and disorders of binocular vision	300	15	0	241	0.799433	0.845635	4	HAVCR1;LDLR;PSEN1;TREM2	3.58775	0.0295222	0.312793	0.946914	0.599797
GO biological process	GOBP_NEGATIVE_REGULATION_OF_STEM_CELL_POPULATION_MAINTENANCE	0.285637	0.00477933	619.1	Noninflammatory disorders of ovary, fallopian tube, and broad ligament	300	20	0	22	0.799433	0.845635	0		0	1	1	1	1
GO biological process	GOBP_NEUTROPHIL_ACTIVATION_INVOLVED_IN_IMMUNE_RESPONSE	0.28574	0.00372688	535.6	Duodenitis	300	22	0	20	0.799433	0.845635	0		0	1	1	1	1
GO biological process	GOBP_LIPOPOLYSACCHARIDE_MEDIATED_SIGNALING_PATHWAY	0.285814	0.0015179	507	Pleurisy; pleural effusion	300	15	0	62	0.799433	0.845635	0		0	1	1	1	1
GO biological process	GOBP_PEPTIDYL_GLUTAMIC_ACID_MODIFICATION	0.285819	0.00759044	459.9	Circulatory disease NEC	300	20	0	19	0.799433	0.845635	0		0	1	1	1	1
Reactome	REACTOME_FGFR2C_LIGAND_BINDING_AND_ACTIVATION	0.286088	0.00035828	550.2	Diaphragmatic hernia	300	11	0	12	0.799433	0.696163	0		0	1	1	1	1
GO biological process	GOBP_RESPONSE_TO_WOUNDING	0.286112	0.00072331	451.2	Phlebitis and thrombophlebitis of lower extremities	300	12	0	559	0.799433	0.845635	8	ACVRL1;CASP7;HOXB13;NF1;PROC;PROS1;SPP1;TREM2	3.18286	0.00565221	0.149654	0.537554	0.290743
GO biological process	GOBP_NEGATIVE_REGULATION_OF_PROTEIN_LOCALIZATION	0.286219	0.00274282	721.1	Spondylosis without myelopathy	300	18	0	208	0.799433	0.845635	1	NF1	0.993797	0.637349	1	1	1
Reactome	REACTOME_TRANSLATION_OF_SARS_COV_2_STRUCTURAL_PROTEINS	0.286874	0.00068066	571.5	Other chronic nonalcoholic liver disease	300	15	0	59	0.80081	0.69684	0		0	1	1	1	1
GO biological process	GOBP_CORPUS_CALLOSUM_DEVELOPMENT	0.287405	0.00041324	208	Benign neoplasm of colon	300	12	0	27	0.801275	0.847857	0		0	1	1	1	1
GO biological process	GOBP_PROTEIN_DNA_COMPLEX_DISASSEMBLY	0.287931	0.00187002	501	Pneumonitis due to inhalation of food or vomitus	300	15	0	21	0.801275	0.847857	0		0	1	1	1	1
GO biological process	GOBP_NEGATIVE_REGULATION_OF_MONONUCLEAR_CELL_MIGRATION	0.288014	0.00147579	530.3	Stricture and stenosis of esophagus	300	14	0	32	0.801275	0.847857	0		0	1	1	1	1
GO biological process	GOBP_MACROPHAGE_ACTIVATION	0.288021	0.00236039	411.3	Angina pectoris	300	16	0	107	0.801275	0.847857	2	LDLR;TREM2	3.98514	0.0947798	0.547914	1	1
Reactome	REACTOME_ERBB2_REGULATES_CELL_MOTILITY	0.288066	0.00141691	698	Pruritus and related conditions	300	11	0	15	0.801275	0.697325	0		0	1	1	1	1
Reactome	REACTOME_MITOCHONDRIAL_TRANSLATION	0.288092	0.00117796	433.21	Cerebral artery occlusion, with cerebral infarction	300	12	0	93	0.801275	0.697325	0		0	1	1	1	1
GO biological process	GOBP_DNA_DAMAGE_RESPONSE_SIGNAL_TRANSDUCTION_BY_P53_CLASS_MEDIATOR	0.288179	0.0018224	715.2	Ankylosing spondylitis	300	21	0	73	0.801275	0.847857	2	BRCA2;CHEK2	5.90384	0.0487307	0.394766	1	0.746159
GO biological process	GOBP_APOPTOTIC_MITOCHONDRIAL_CHANGES	0.288858	0.00311444	562	Diverticulosis and diverticulitis	300	17	0	102	0.802709	0.849079	0		0	1	1	1	1
GO biological process	GOBP_REGULATION_OF_SYSTEMIC_ARTERIAL_BLOOD_PRESSURE	0.289079	0.00130611	686.1	Carbuncle and furuncle	300	15	0	103	0.802871	0.849079	0		0	1	1	1	1
GO biological process	GOBP_PROTEIN_POLYMERIZATION	0.289454	0.00174678	562	Diverticulosis and diverticulitis	300	20	0	268	0.803459	0.849236	0		0	1	1	1	1
GO biological process	GOBP_AMINOGLYCAN_CATABOLIC_PROCESS	0.289617	0.00142683	182	Malignant neoplasm of uterus	300	17	0	30	0.803459	0.849236	0		0	1	1	1	1
Reactome	REACTOME_INSULIN_RECEPTOR_SIGNALLING_CASCADE	0.289847	0.00058055	580.3	Nephritis and nephropathy without mention of glomerulonephritis	300	13	0	53	0.803632	0.698727	0		0	1	1	1	1
GO biological process	GOBP_PROTEIN_CONTAINING_COMPLEX_LOCALIZATION	0.290006	0.00042882	333.4	Torsion dystonia	300	13	0	203	0.803632	0.849665	2	AP2A1;IFT140	2.07102	0.257536	0.726611	1	1
Reactome	REACTOME_ATTACHMENT_AND_ENTRY	0.290404	0.0007587	411.3	Angina pectoris	300	8	0	16	0.804126	0.698727	1	HAVCR1	13.8552	0.0746794	1	1	0.924552
Reactome	REACTOME_REGULATION_OF_CDH11_GENE_TRANSCRIPTION	0.290577	0.00178764	574.3	Cholecystitis without cholelithiasis	300	10	0	10	0.804126	0.698727	0		0	1	1	1	1
Reactome	REACTOME_RETROGRADE_TRANSPORT_AT_THE_TRANS_GOLGI_NETWORK	0.290711	0.00245918	395.3	Nonrheumatic tricuspid valve disorders	300	13	0	47	0.804126	0.698727	0		0	1	1	1	1
GO biological process	GOBP_DETECTION_OF_STIMULUS_INVOLVED_IN_SENSORY_PERCEPTION_OF_PAIN	0.290837	0.0005952	318	Tobacco use disorder	300	20	0	29	0.804126	0.851389	0		0	1	1	1	1
GO biological process	GOBP_ACTIN_FILAMENT_POLYMERIZATION	0.291136	0.00102616	562	Diverticulosis and diverticulitis	300	14	0	145	0.804501	0.851553	0		0	1	1	1	1
GO biological process	GOBP_PEROXISOME_ORGANIZATION	0.291855	0.00195006	681.3	Cellulitis and abscess of arm/hand	300	17	0	34	0.806036	0.852945	0		0	1	1	1	1
GO biological process	GOBP_VITAMIN_TRANSMEMBRANE_TRANSPORT	0.292238	0.00146955	727.1	Synovitis and tenosynovitis	300	16	0	20	0.806642	0.853354	1	SLC44A4	10.9354	0.0924706	0.547914	1	1
GO biological process	GOBP_ORGANISM_EMERGENCE_FROM_PROTECTIVE_STRUCTURE	0.293398	0.0039354	592.1	Cystitis	300	17	0	25	0.808466	0.855064	0		0	1	1	1	1
GO biological process	GOBP_NUCLEOTIDE_TRANSMEMBRANE_TRANSPORT	0.293422	0.00421627	367.8	Hypermetropia	300	19	0	25	0.808466	0.855064	0		0	1	1	1	1
Reactome	REACTOME_IRS_MEDIATED_SIGNALLING	0.293535	0.00055612	580.3	Nephritis and nephropathy without mention of glomerulonephritis	300	16	0	47	0.808466	0.70428	0		0	1	1	1	1
GO biological process	GOBP_CD4_POSITIVE_ALPHA_BETA_T_CELL_PROLIFERATION	0.293555	0.00173826	367.2	Astigmatism	300	15	0	21	0.808466	0.855064	0		0	1	1	1	1
GO biological process	GOBP_CAMP_METABOLIC_PROCESS	0.294964	0.00114662	440.9	Atherosclerosis of aorta	300	10	0	23	0.810988	0.855766	0		0	1	1	1	1
GO biological process	GOBP_REGULATION_OF_GTPASE_ACTIVITY	0.295037	0.00081312	727.1	Synovitis and tenosynovitis	300	17	0	141	0.810988	0.855766	1	NF1	1.47476	0.496577	1	1	1
Reactome	REACTOME_GLUTAMATE_AND_GLUTAMINE_METABOLISM	0.295228	0.0009949	454.1	Varicose veins of lower extremity	300	9	0	13	0.810988	0.707103	0		0	1	1	1	1
GO biological process	GOBP_RESPONSE_TO_VITAMIN	0.295262	0.00069311	614	Inflammatory diseases of female pelvic organs	300	10	0	84	0.810988	0.855766	1	SPP1	2.49515	0.335178	0.834258	1	1
GO biological process	GOBP_MEIOTIC_CELL_CYCLE	0.295459	0.00035726	185	Cancer of prostate	300	20	0	277	0.810988	0.855766	4	BRCA2;CCNA1;METTL3;MSH6	3.10876	0.0454398	0.379422	1	0.72158
GO biological process	GOBP_MITOCHONDRIAL_TRANSMEMBRANE_TRANSPORT	0.295641	0.00146759	530.12	Ulcer of esophagus	300	12	0	98	0.810988	0.855766	0		0	1	1	1	1
GO biological process	GOBP_PLASMA_MEMBRANE_REPAIR	0.295779	0.00203847	497	Bronchitis	300	12	0	28	0.810988	0.855766	1	CASP7	7.69228	0.127045	0.579156	1	1
GO biological process	GOBP_LYMPHOID_PROGENITOR_CELL_DIFFERENTIATION	0.295827	0.00224412	117	Mycoses	300	16	0	24	0.810988	0.855766	1	FLCN	9.03182	0.109924	0.562777	1	1
GO biological process	GOBP_NEGATIVE_REGULATION_OF_PROTEIN_LOCALIZATION_TO_MEMBRANE	0.296114	0.00038512	430.2	Intracerebral hemorrhage	300	12	0	36	0.810988	0.855766	0		0	1	1	1	1
GO biological process	GOBP_INORGANIC_ANION_TRANSPORT	0.296264	0.00812232	433.12	Cerebral atherosclerosis	300	22	0	165	0.810988	0.855766	2	ANKH;TG	2.55911	0.190024	0.643615	1	1
GO biological process	GOBP_G_PROTEIN_COUPLED_RECEPTOR_SIGNALING_PATHWAY_COUPLED_TO_CYCLIC_NUCLEOTIDE_SECOND_MESSENGER	0.296281	0.00109303	575.2	Obstruction of bile duct	300	15	0	54	0.810988	0.855766	1	TSHR	3.91385	0.23066	0.687374	1	1
GO biological process	GOBP_MAST_CELL_ACTIVATION	0.29648	0.00197435	686.1	Carbuncle and furuncle	300	15	0	66	0.811081	0.855766	1	HAVCR1	3.18927	0.274286	0.752677	1	1
GO biological process	GOBP_L_GLUTAMATE_IMPORT	0.297018	0.00119597	189.2	Cancer of bladder	300	13	0	42	0.811513	0.856613	2	NF1;PSEN1	10.4959	0.0175728	0.244555	0.791496	0.482703
Reactome	REACTOME_NEPHRIN_FAMILY_INTERACTIONS	0.297179	0.00233498	227.1	Benign neoplasm of adrenal gland	300	15	0	21	0.811513	0.708324	0		0	1	1	1	1
GO biological process	GOBP_POSITIVE_REGULATION_OF_CHROMOSOME_SEGREGATION	0.297289	0.00545237	738.4	Acquired spondylolisthesis	300	22	0	30	0.811513	0.856692	0		0	1	1	1	1
Reactome	REACTOME_FRS_MEDIATED_FGFR3_SIGNALING	0.297455	0.00115344	550.2	Diaphragmatic hernia	300	15	0	19	0.811513	0.708324	0		0	1	1	1	1
Reactome	REACTOME_SIGNALING_BY_FGFR2_IIIA_TM	0.297462	0.00189309	272.1	Hyperlipidemia	300	14	0	19	0.811513	0.708324	0		0	1	1	1	1
GO biological process	GOBP_TRANSLATIONAL_ELONGATION	0.297742	0.00903717	8.52	Intestinal infection due to C. difficile	300	18	0	64	0.811555	0.857291	0		0	1	1	1	1
Reactome	REACTOME_REGULATION_OF_MRNA_STABILITY_BY_PROTEINS_THAT_BIND_AU_RICH_ELEMENTS	0.297806	0.00190294	695.7	Prurigo and Lichen	300	15	0	74	0.811555	0.708324	1	PARN	2.83855	0.302001	1	1	1
GO biological process	GOBP_REGULATION_OF_CELL_FATE_SPECIFICATION	0.298845	0.00049264	316	Substance addiction and disorders	300	17	0	22	0.813935	0.859761	0		0	1	1	1	1
Reactome	REACTOME_INFLAMMASOMES	0.299038	0.00289966	430.1	Subarachnoid hemorrhage	300	15	0	21	0.814012	0.710021	0		0	1	1	1	1
GO biological process	GOBP_CELL_CELL_RECOGNITION	0.299856	0.00234525	704	Diseases of hair and hair follicles	300	22	0	74	0.815787	0.861963	1	CD209	2.83855	0.302001	0.789503	1	1
Reactome	REACTOME_RMTS_METHYLATE_HISTONE_ARGININES	0.300144	0.00341979	8.52	Intestinal infection due to C. difficile	300	22	0	29	0.816119	0.710999	0		0	1	1	1	1
Reactome	REACTOME_DOWNREGULATION_OF_ERBB2_SIGNALING	0.300488	0.00134806	741.4	Joint effusions	300	17	0	29	0.816605	0.710999	0		0	1	1	1	1
GO biological process	GOBP_NEGATIVE_REGULATION_OF_TRANSLATIONAL_INITIATION	0.300939	0.00262583	378.1	Strabismus (not specified as paralytic)	300	14	0	24	0.81738	0.864368	0		0	1	1	1	1
GO biological process	GOBP_RETINA_MORPHOGENESIS_IN_CAMERA_TYPE_EYE	0.301441	0.00422613	281.11	Pernicious anemia	300	22	0	67	0.818292	0.865101	1	LRP5	3.14077	0.277809	0.7535	1	1
GO biological process	GOBP_ESTABLISHMENT_OF_EPITHELIAL_CELL_POLARITY	0.301708	0.00220116	577.1	Acute pancreatitis	300	13	0	30	0.818565	0.865159	0		0	1	1	1	1
Reactome	REACTOME_ORGANELLE_BIOGENESIS_AND_MAINTENANCE	0.302564	0.00196004	446.9	Arteritis NOS	300	19	0	252	0.820437	0.713931	3	IFT140;PKD1;PKD2	2.53005	0.12304	1	1	1
Reactome	REACTOME_CYTOSOLIC_IRON_SULFUR_CLUSTER_ASSEMBLY	0.303291	0.00223583	574.3	Cholecystitis without cholelithiasis	300	10	0	10	0.821955	0.713931	0		0	1	1	1	1
Reactome	REACTOME_TRANSPORT_OF_THE_SLBP_DEPENDANT_MATURE_MRNA	0.30363	0.00696994	580.3	Nephritis and nephropathy without mention of glomerulonephritis	300	17	0	35	0.822421	0.713931	0		0	1	1	1	1
Reactome	REACTOME_ATF4_ACTIVATES_GENES_IN_RESPONSE_TO_ENDOPLASMIC_RETICULUM_STRESS	0.303812	0.00097624	727.1	Synovitis and tenosynovitis	300	22	0	27	0.822461	0.713931	1	PARN	7.98836	0.122795	1	1	1
Reactome	REACTOME_PYROPTOSIS	0.304402	0.00236294	411.1	Unstable angina (intermediate coronary syndrome)	300	11	0	26	0.823608	0.714094	0		0	1	1	1	1
GO biological process	GOBP_REGULATION_OF_MITOCHONDRIAL_GENE_EXPRESSION	0.304591	0.00337251	577.2	Chronic pancreatitis	300	19	0	32	0.823666	0.872712	0		0	1	1	1	1
GO biological process	GOBP_NEGATIVE_REGULATION_OF_PLASMA_MEMBRANE_BOUNDED_CELL_PROJECTION_ASSEMBLY	0.305021	0.00250063	262	Mineral deficiency NEC	300	16	0	37	0.824376	0.872814	0		0	1	1	1	1
GO biological process	GOBP_ALDEHYDE_METABOLIC_PROCESS	0.305327	0.00159244	300.9	Posttraumatic stress disorder	300	16	0	75	0.824643	0.872814	0		0	1	1	1	1
GO biological process	GOBP_NEGATIVE_REGULATION_OF_PROTEIN_CATABOLIC_PROCESS	0.305506	0.00345848	275.5	Disorders of calcium/phosphorus metabolism	300	17	0	104	0.824643	0.872814	0		0	1	1	1	1
GO biological process	GOBP_NADPH_REGENERATION	0.305622	0.00266016	149.1	Cancer of oropharynx	300	25	0	23	0.824643	0.872814	0		0	1	1	1	1
GO biological process	GOBP_FEMALE_MEIOTIC_NUCLEAR_DIVISION	0.306036	0.00230369	411.4	Coronary atherosclerosis	300	23	0	40	0.824892	0.873285	0		0	1	1	1	1
Reactome	REACTOME_REGULATION_OF_GLUCOKINASE_BY_GLUCOKINASE_REGULATORY_PROTEIN	0.306049	0.00344053	580.3	Nephritis and nephropathy without mention of glomerulonephritis	300	18	0	31	0.824892	0.716178	1	GCK	6.92082	0.139671	1	1	1
Reactome	REACTOME_INACTIVATION_OF_CSF3_G_CSF_SIGNALING	0.306336	0.00278849	721.1	Spondylosis without myelopathy	300	12	0	25	0.824911	0.716178	0		0	1	1	1	1
GO biological process	GOBP_NEUROMUSCULAR_SYNAPTIC_TRANSMISSION	0.306583	0.00113111	480.5	Bronchopneumonia and lung abscess	300	18	0	37	0.824911	0.873524	0		0	1	1	1	1
GO biological process	GOBP_ERYTHROCYTE_DEVELOPMENT	0.306618	0.00123521	530.2	Esophageal bleeding (varices/hemorrhage)	300	14	0	40	0.824911	0.873524	0		0	1	1	1	1
GO biological process	GOBP_ONE_CARBON_METABOLIC_PROCESS	0.306881	0.0026616	440.2	Atherosclerosis of the extremities	300	11	0	23	0.824911	0.873564	0		0	1	1	1	1
Reactome	REACTOME_FORMATION_OF_THE_EARLY_ELONGATION_COMPLEX	0.306893	0.0082768	715.2	Ankylosing spondylitis	300	17	0	33	0.824911	0.716258	1	NELFE	6.48882	0.147988	1	1	1
Reactome	REACTOME_CONDENSATION_OF_PROMETAPHASE_CHROMOSOMES	0.307679	0.00202725	575.1	Cholangitis	300	15	0	11	0.826182	0.71687	0		0	1	1	1	1
GO biological process	GOBP_VACUOLAR_LOCALIZATION	0.307701	0.00095764	686.1	Carbuncle and furuncle	300	13	0	80	0.826182	0.874372	1	FLCN	2.62216	0.322099	0.813833	1	1
GO biological process	GOBP_NEGATIVE_REGULATION_OF_PROTEIN_MATURATION	0.308681	0.00061668	411.3	Angina pectoris	300	15	0	21	0.827133	0.874372	0		0	1	1	1	1
GO biological process	GOBP_REGULATION_OF_NEUTROPHIL_CHEMOTAXIS	0.30878	0.00228691	189.2	Cancer of bladder	300	14	0	30	0.827133	0.874372	0		0	1	1	1	1
GO biological process	GOBP_ORGANIC_ACID_TRANSPORT	0.308824	0.00093729	300.9	Posttraumatic stress disorder	300	22	0	333	0.827133	0.874372	4	ABCG2;NF1;PSEN1;SLC22A3	2.56378	0.0787322	0.520468	1	0.938059
GO biological process	GOBP_ECTODERM_DEVELOPMENT	0.309006	0.00379253	368.1	Amblyopia	300	22	0	22	0.827133	0.874372	0		0	1	1	1	1
GO biological process	GOBP_REGULATION_OF_PROTEIN_MATURATION	0.309304	0.00195633	697	Sarcoidosis	300	10	0	62	0.827133	0.874372	0		0	1	1	1	1
GO biological process	GOBP_ERYTHROCYTE_HOMEOSTASIS	0.309546	0.0005656	740.1	Osteoarthritis; localized	300	12	0	148	0.827133	0.874372	0		0	1	1	1	1
Reactome	REACTOME_DISEASES_ASSOCIATED_WITH_GLYCOSYLATION_PRECURSOR_BIOSYNTHESIS	0.309575	0.00365808	709.2	Sicca syndrome	300	20	0	16	0.827133	0.719706	0		0	1	1	1	1
GO biological process	GOBP_REGULATION_OF_SYNAPTIC_VESICLE_EXOCYTOSIS	0.30959	0.00053138	444.1	Arterial embolism and thrombosis of lower extremity artery	300	15	0	46	0.827133	0.874372	0		0	1	1	1	1
GO biological process	GOBP_CELLULAR_RESPONSE_TO_BIOTIC_STIMULUS	0.309786	0.00091098	698	Pruritus and related conditions	300	13	0	250	0.827133	0.874372	2	CASP7;TREM2	1.6742	0.341419	0.843121	1	1
Reactome	REACTOME_MITOCHONDRIAL_PROTEIN_DEGRADATION	0.309946	0.00085307	476	Allergic rhinitis	300	8	0	80	0.827133	0.719706	0		0	1	1	1	1
GO biological process	GOBP_ANTIGEN_PROCESSING_AND_PRESENTATION_OF_EXOGENOUS_PEPTIDE_ANTIGEN	0.310134	0.00196202	244	Hypothyroidism	300	15	0	39	0.827133	0.874372	0		0	1	1	1	1
GO biological process	GOBP_TRANSLATION	0.310237	0.00160596	698	Pruritus and related conditions	300	19	0	599	0.827133	0.874372	4	METTL3;RPL3L;TNRC6B;ZCCHC4	1.40104	0.329338	0.826762	1	1
GO biological process	GOBP_DETECTION_OF_TEMPERATURE_STIMULUS	0.310333	0.00284065	531.1	Hemorrhage from gastrointestinal ulcer	300	17	0	27	0.827133	0.874372	0		0	1	1	1	1
GO biological process	GOBP_MICROTUBULE_BUNDLE_FORMATION	0.310406	0.00072214	564.1	Irritable Bowel Syndrome	300	14	0	113	0.827133	0.874372	0		0	1	1	1	1
GO biological process	GOBP_REGULATION_OF_MEGAKARYOCYTE_DIFFERENTIATION	0.310699	0.00241637	117	Mycoses	300	18	0	22	0.827467	0.874496	0		0	1	1	1	1
GO biological process	GOBP_REGULATION_OF_NATURAL_KILLER_CELL_MEDIATED_IMMUNITY	0.311	0.00620555	447.1	Stricture of artery	300	24	0	57	0.827822	0.874642	1	MICA	3.70373	0.241804	0.708443	1	1
GO biological process	GOBP_TROPHECTODERMAL_CELL_DIFFERENTIATION	0.311323	0.00145942	459.9	Circulatory disease NEC	300	12	0	20	0.828233	0.874847	0		0	1	1	1	1
Reactome	REACTOME_CREB1_PHOSPHORYLATION_THROUGH_THE_ACTIVATION_OF_ADENYLATE_CYCLASE	0.311653	0.00408407	151	Cancer of stomach	300	13	0	11	0.828664	0.721724	0		0	1	1	1	1
Reactome	REACTOME_PROTEIN_UBIQUITINATION	0.311869	0.00378182	430.2	Intracerebral hemorrhage	300	11	0	60	0.828791	0.721724	0		0	1	1	1	1
Reactome	REACTOME_SENSORY_PROCESSING_OF_SOUND_BY_OUTER_HAIR_CELLS_OF_THE_COCHLEA	0.312514	0.00065317	290.11	Alzheimer's disease	300	15	0	51	0.829638	0.721997	0		0	1	1	1	1
GO biological process	GOBP_PRESYNAPTIC_ENDOCYTOSIS	0.312653	0.0022684	401.1	Essential hypertension	300	13	0	77	0.829638	0.876556	1	AP2A1	2.72603	0.312123	0.803092	1	1
GO biological process	GOBP_VESICLE_COATING	0.313036	0.00448611	531.2	Gastric ulcer	300	24	0	36	0.829638	0.876556	0		0	1	1	1	1
GO biological process	GOBP_PROTEIN_LOCALIZATION_TO_ENDOPLASMIC_RETICULUM	0.313125	0.00498191	430.3	Subdural hemorrhage	300	15	0	68	0.829638	0.876556	0		0	1	1	1	1
GO biological process	GOBP_LEUKOCYTE_ACTIVATION_INVOLVED_IN_INFLAMMATORY_RESPONSE	0.313153	0.00330135	368.2	Diplopia and disorders of binocular vision	300	18	0	48	0.829638	0.876556	2	LDLR;TREM2	9.12444	0.0225967	0.279038	0.868049	0.540918
GO biological process	GOBP_NUTRIENT_STORAGE	0.31338	0.00159157	365.2	Primary angle-closure glaucoma	300	18	0	93	0.829638	0.876556	1	TREM2	2.25009	0.363701	0.871839	1	1
GO biological process	GOBP_REGULATION_OF_LIPID_CATABOLIC_PROCESS	0.313594	0.00257362	8.52	Intestinal infection due to C. difficile	300	22	0	60	0.829638	0.876556	2	LDLR;SORL1	7.2326	0.0341634	0.336548	1	0.638529
GO biological process	GOBP_G0_TO_G1_TRANSITION	0.313681	0.00218594	261.2	Vitamin B-complex deficiencies	300	16	0	38	0.829638	0.876556	0		0	1	1	1	1
Reactome	REACTOME_TRYPTOPHAN_CATABOLISM	0.313703	0.00541524	172.3	Carcinoma in situ of skin	300	15	0	14	0.829638	0.723524	0		0	1	1	1	1
Reactome	REACTOME_SIGNALING_BY_ALK_IN_CANCER	0.314894	0.00034857	715.2	Ankylosing spondylitis	300	15	0	89	0.832339	0.725049	0		0	1	1	1	1
GO biological process	GOBP_MICROTUBULE_BASED_TRANSPORT	0.315279	0.00504339	707.1	Decubitus ulcer	300	12	0	211	0.832912	0.880293	1	IFT140	0.979438	0.642646	1	1	1
GO biological process	GOBP_POSITIVE_REGULATION_OF_STRIATED_MUSCLE_CELL_DIFFERENTIATION	0.315838	0.0008807	530.11	GERD	300	15	0	41	0.833303	0.880293	0		0	1	1	1	1
GO biological process	GOBP_NEGATIVE_REGULATION_OF_RHO_PROTEIN_SIGNAL_TRANSDUCTION	0.316053	0.00185749	365.11	Primary open angle glaucoma	300	14	0	23	0.833303	0.880293	2	FLCN;MYOC	20.0097	0.0054794	0.147817	0.527972	0.283317
Reactome	REACTOME_RHOF_GTPASE_CYCLE	0.316193	0.00548553	500.2	Pneumoconiosis	300	21	0	40	0.833303	0.72682	0		0	1	1	1	1
GO biological process	GOBP_NEGATIVE_REGULATION_OF_RESPONSE_TO_WOUNDING	0.316265	0.00122536	459.9	Circulatory disease NEC	300	11	0	93	0.833303	0.880293	3	PROC;PROS1;SPP1	7.0609	0.0103793	0.189776	0.652662	0.373718
GO biological process	GOBP_NEGATIVE_REGULATION_OF_GLIAL_CELL_DIFFERENTIATION	0.316273	0.00225074	706.2	Sebaceous cyst	300	19	0	27	0.833303	0.880293	3	LDLR;NF1;TREM2	26.5599	0.00029422	0.0318198	0.104243	0.0499612
GO biological process	GOBP_NEGATIVE_REGULATION_OF_IMMUNE_SYSTEM_PROCESS	0.3176	0.00119266	427.11	Paroxysmal supraventricular tachycardia	300	13	0	524	0.836353	0.883286	7	BTN2A2;FBN1;LDLR;METTL3;MICA;NF1;TREM2	2.93762	0.0135169	0.219462	0.722636	0.425791
GO biological process	GOBP_REGULATION_OF_PROTEOLYSIS_INVOLVED_IN_PROTEIN_CATABOLIC_PROCESS	0.318209	0.00193049	697	Sarcoidosis	300	17	0	218	0.837507	0.884213	3	PKD1;PSEN1;TREM2	2.93556	0.0890513	0.547914	1	0.991391
Reactome	REACTOME_ETHANOL_OXIDATION	0.31854	0.002738	151	Cancer of stomach	300	11	0	12	0.837685	0.730428	0		0	1	1	1	1
GO biological process	GOBP_GAS_TRANSPORT	0.318658	0.00487943	250.2	Type 2 diabetes	300	20	0	22	0.837685	0.884213	0		0	1	1	1	1
Reactome	REACTOME_ESTROGEN_DEPENDENT_NUCLEAR_EVENTS_DOWNSTREAM_OF_ESR_MEMBRANE_SIGNALING	0.318829	0.00207314	41.4	E. coli	300	16	0	23	0.837685	0.730428	0		0	1	1	1	1
GO biological process	GOBP_INFLAMMATORY_RESPONSE_TO_WOUNDING	0.319033	0.00083401	444.1	Arterial embolism and thrombosis of lower extremity artery	300	16	0	27	0.837685	0.884213	0		0	1	1	1	1
GO biological process	GOBP_VASCULAR_ASSOCIATED_SMOOTH_MUSCLE_CELL_MIGRATION	0.319171	0.00104388	600	Hyperplasia of prostate	300	15	0	28	0.837685	0.884213	1	NF1	7.69228	0.127045	0.579156	1	1
GO biological process	GOBP_REGULATION_OF_TYROSINE_PHOSPHORYLATION_OF_STAT_PROTEIN	0.319329	0.00118845	585.3	Chronic renal failure [CKD]	300	15	0	26	0.837685	0.884213	0		0	1	1	1	1
Reactome	REACTOME_MITOTIC_G2_G2_M_PHASES	0.319466	0.00238972	574.1	Cholelithiasis	300	16	0	185	0.837685	0.730666	1	CCNA1	1.11943	0.594074	1	1	1
GO biological process	GOBP_NON_PROTEINOGENIC_AMINO_ACID_METABOLIC_PROCESS	0.319675	0.00176279	726.1	Enthesopathy	300	14	0	63	0.837786	0.884213	0		0	1	1	1	1
GO biological process	GOBP_REGULATION_OF_KETONE_BIOSYNTHETIC_PROCESS	0.319915	0.00514532	735.3	Hallux valgus (Bunion)	300	21	0	22	0.837971	0.884213	0		0	1	1	1	1
GO biological process	GOBP_NEGATIVE_REGULATION_OF_EPITHELIAL_CELL_DIFFERENTIATION	0.320373	0.00077595	721.1	Spondylosis without myelopathy	300	13	0	48	0.838317	0.884213	1	ACVRL1	4.41509	0.207885	0.657396	1	1
GO biological process	GOBP_RESPONSE_TO_FLUID_SHEAR_STRESS	0.320388	0.00212179	252.1	Hyperparathyroidism	300	20	0	42	0.838317	0.884213	2	PKD1;PKD2	10.4959	0.0175728	0.244555	0.791496	0.482703
GO biological process	GOBP_REGULATION_OF_CATION_CHANNEL_ACTIVITY	0.320628	0.00254667	155.1	Malignant neoplasm of liver, primary	300	12	0	49	0.838476	0.884213	0		0	1	1	1	1
GO biological process	GOBP_MITOTIC_SISTER_CHROMATID_SEGREGATION	0.320796	0.00427463	599.1	Urinary obstruction	300	24	0	187	0.838476	0.884213	2	CHEK2;TTN	2.2521	0.228909	0.68614	1	1
GO biological process	GOBP_REGULATION_OF_DEFENSE_RESPONSE_TO_VIRUS_BY_HOST	0.320959	0.00316056	697	Sarcoidosis	300	22	0	41	0.838476	0.884213	0		0	1	1	1	1
GO biological process	GOBP_REGULATION_OF_JUN_KINASE_ACTIVITY	0.321311	0.00505902	681.3	Cellulitis and abscess of arm/hand	300	16	0	23	0.83895	0.884487	0		0	1	1	1	1
Reactome	REACTOME_BETA_CATENIN_PHOSPHORYLATION_CASCADE	0.321922	0.00146808	550.4	Umbilical hernia	300	12	0	16	0.840098	0.734007	0		0	1	1	1	1
Reactome	REACTOME_REGULATION_OF_BACH1_ACTIVITY	0.322293	0.00244919	711.1	Pyogenic arthritis	300	16	0	11	0.840098	0.734007	0		0	1	1	1	1
GO biological process	GOBP_REGULATION_OF_B_CELL_APOPTOTIC_PROCESS	0.322393	0.00185517	189.2	Cancer of bladder	300	14	0	20	0.840098	0.88578	0		0	1	1	1	1
Reactome	REACTOME_RIP_MEDIATED_NFKB_ACTIVATION_VIA_ZBP1	0.322534	0.0025315	375	Disorders of lacrimal system	300	17	0	16	0.840098	0.734007	0		0	1	1	1	1
GO biological process	GOBP_REGULATION_OF_ACTIVIN_RECEPTOR_SIGNALING_PATHWAY	0.322603	0.00053998	157	Pancreatic cancer	300	13	0	26	0.840098	0.88578	0		0	1	1	1	1
GO biological process	GOBP_CENTROMERE_COMPLEX_ASSEMBLY	0.323186	0.00171277	440.9	Atherosclerosis of aorta	300	17	0	27	0.840322	0.88578	0		0	1	1	1	1
GO biological process	GOBP_POSITIVE_REGULATION_OF_STEROL_TRANSPORT	0.32334	0.00034984	290.11	Alzheimer's disease	300	19	0	35	0.840322	0.88578	1	TREM2	6.10652	0.156226	0.607846	1	1
GO biological process	GOBP_AMELOGENESIS	0.323719	0.00127815	599.1	Urinary obstruction	300	11	0	24	0.840322	0.88578	0		0	1	1	1	1
GO biological process	GOBP_MIDBRAIN_DEVELOPMENT	0.323768	0.00068733	41.4	E. coli	300	12	0	86	0.840322	0.88578	0		0	1	1	1	1
GO biological process	GOBP_REGULATION_OF_VASCULAR_PERMEABILITY	0.323849	0.00045683	496.3	Bronchiectasis	300	17	0	48	0.840322	0.88578	0		0	1	1	1	1
GO biological process	GOBP_RESPONSE_TO_TOXIC_SUBSTANCE	0.3239	0.00326958	480.5	Bronchopneumonia and lung abscess	300	19	0	248	0.840322	0.88578	2	ABCG2;SLC22A3	1.688	0.33789	0.839915	1	1
Reactome	REACTOME_VASOPRESSIN_REGULATES_RENAL_WATER_HOMEOSTASIS_VIA_AQUAPORINS	0.323929	0.0012955	440.9	Atherosclerosis of aorta	300	10	0	42	0.840322	0.735958	0		0	1	1	1	1
GO biological process	GOBP_NEGATIVE_REGULATION_OF_BLOOD_VESSEL_ENDOTHELIAL_CELL_MIGRATION	0.324054	0.00150067	327.3	Sleep apnea	300	16	0	35	0.840322	0.88578	1	ACVRL1	6.10652	0.156226	0.607846	1	1
GO biological process	GOBP_REGULATION_OF_GLYCOGEN_METABOLIC_PROCESS	0.325162	0.00480002	277.4	Disorders of bilirubin excretion	300	23	0	36	0.842754	0.888119	1	GCK	5.93178	0.160316	0.611062	1	1
Reactome	REACTOME_MAPK3_ERK1_ACTIVATION	0.325565	0.00425228	507	Pleurisy; pleural effusion	300	23	0	10	0.843354	0.736733	0		0	1	1	1	1
GO biological process	GOBP_POSITIVE_REGULATION_OF_GENE_EXPRESSION_EPIGENETIC	0.325873	0.00227567	261.2	Vitamin B-complex deficiencies	300	16	0	60	0.843707	0.888852	1	MEN1	3.51449	0.252788	0.72134	1	1
GO biological process	GOBP_RRNA_TRANSCRIPTION	0.326114	0.00341691	374.3	Ptosis of eyelid	300	17	0	37	0.843857	0.888852	0		0	1	1	1	1
GO biological process	GOBP_SMOOTH_MUSCLE_CELL_APOPTOTIC_PROCESS	0.326387	0.00367677	433.31	Transient cerebral ischemia	300	17	0	29	0.843857	0.888852	0		0	1	1	1	1
GO biological process	GOBP_NUCLEAR_MEMBRANE_REASSEMBLY	0.326445	0.00833862	458.1	Orthostatic hypotension	300	17	0	25	0.843857	0.888852	0		0	1	1	1	1
GO biological process	GOBP_RESPONSE_TO_FATTY_ACID	0.326836	0.00497132	503	Pulmonary congestion and hypostasis	300	12	0	60	0.843994	0.889227	1	LDLR	3.51449	0.252788	0.72134	1	1
Reactome	REACTOME_G_BETA_GAMMA_SIGNALLING_THROUGH_CDC42	0.327003	0.00347721	377	Disorders of optic nerve and visual pathways	300	16	0	19	0.843994	0.736733	0		0	1	1	1	1
Reactome	REACTOME_SEMAPHORIN_INTERACTIONS	0.327124	0.00081484	290.11	Alzheimer's disease	300	11	0	61	0.843994	0.736733	1	TREM2	3.45594	0.256414	1	1	1
Reactome	REACTOME_CYCLIN_A_CDK2_ASSOCIATED_EVENTS_AT_S_PHASE_ENTRY	0.327543	0.00046409	592.1	Cystitis	300	7	0	75	0.843994	0.736733	1	CCNA1	2.80005	0.305391	1	1	1
Reactome	REACTOME_COMPLEX_I_BIOGENESIS	0.3276	0.00178839	270.32	Paraproteinemia	300	25	0	58	0.843994	0.736733	0		0	1	1	1	1
GO biological process	GOBP_EXTRACELLULAR_VESICLE_BIOGENESIS	0.327604	0.00182047	287.3	Thrombocytopenia	300	11	0	25	0.843994	0.890338	0		0	1	1	1	1
GO biological process	GOBP_AMINO_ACID_IMPORT_ACROSS_PLASMA_MEMBRANE	0.327752	0.00160579	591	Urinary tract infection	300	15	0	45	0.843994	0.890338	1	PSEN1	4.71641	0.196248	0.645733	1	1
GO biological process	GOBP_CYTOPLASMIC_MICROTUBULE_ORGANIZATION	0.328036	0.00237624	281.13	Folate-deficiency anemia	300	12	0	65	0.843994	0.890418	0		0	1	1	1	1
Reactome	REACTOME_G_PROTEIN_MEDIATED_EVENTS	0.328039	0.00114748	530.2	Esophageal bleeding (varices/hemorrhage)	300	11	0	53	0.843994	0.736733	0		0	1	1	1	1
Reactome	REACTOME_TP53_REGULATES_TRANSCRIPTION_OF_GENES_INVOLVED_IN_G2_CELL_CYCLE_ARREST	0.328503	0.00104188	366	Cataract	300	16	0	18	0.844483	0.736733	0		0	1	1	1	1
Reactome	REACTOME_INTERLEUKIN_6_SIGNALING	0.328572	0.00174633	200	Myeloproliferative disease	300	14	0	11	0.844483	0.736733	0		0	1	1	1	1
GO biological process	GOBP_INTRACELLULAR_STEROL_TRANSPORT	0.328761	0.00375842	530.2	Esophageal bleeding (varices/hemorrhage)	300	18	0	32	0.844529	0.891698	1	LDLR	6.69829	0.14384	0.589499	1	1
Reactome	REACTOME_METABOLISM_OF_COFACTORS	0.3292	0.00372913	720	Spinal stenosis	300	21	0	25	0.845215	0.736934	0		0	1	1	1	1
GO biological process	GOBP_BASE_EXCISION_REPAIR	0.329821	0.00329554	289.5	Diseases of spleen	300	18	0	45	0.846368	0.893881	0		0	1	1	1	1
Reactome	REACTOME_NOD1_2_SIGNALING_PATHWAY	0.33033	0.00636958	261.4	Vitamin D deficiency	300	17	0	33	0.847235	0.737144	1	CYLD	6.48882	0.147988	1	1	1
Reactome	REACTOME_NUCLEAR_EVENTS_STIMULATED_BY_ALK_SIGNALING_IN_CANCER	0.330731	0.0036201	715.2	Ankylosing spondylitis	300	23	0	33	0.847822	0.737144	0		0	1	1	1	1
Reactome	REACTOME_ER_TO_GOLGI_ANTEROGRADE_TRANSPORT	0.330908	0.00184112	454.1	Varicose veins of lower extremity	300	9	0	152	0.847833	0.737144	0		0	1	1	1	1
GO biological process	GOBP_NEGATIVE_REGULATION_OF_UBIQUITIN_DEPENDENT_PROTEIN_CATABOLIC_PROCESS	0.331598	0.00318551	441.1	Acute vascular insufficiency of intestine	300	21	0	51	0.849159	0.897761	1	PSEN1	4.14931	0.219355	0.666617	1	1
GO biological process	GOBP_NEGATIVE_REGULATION_OF_TYPE_II_INTERFERON_PRODUCTION	0.331912	0.00231545	214.1	Lipoma of skin and subcutaneous tissue	300	11	0	41	0.849494	0.897761	0		0	1	1	1	1
GO biological process	GOBP_POSITIVE_REGULATION_OF_INTERLEUKIN_12_PRODUCTION	0.332081	0.00104397	411.2	Myocardial infarction	300	14	0	42	0.849494	0.897761	0		0	1	1	1	1
GO biological process	GOBP_REGULATION_OF_DOUBLE_STRAND_BREAK_REPAIR_VIA_HOMOLOGOUS_RECOMBINATION	0.332276	0.0009692	550.1	Inguinal hernia	300	9	0	71	0.849494	0.897761	0		0	1	1	1	1
Reactome	REACTOME_NFE2L2_REGULATING_TUMORIGENIC_GENES	0.332479	0.00343698	600	Hyperplasia of prostate	300	14	0	11	0.849494	0.73847	0		0	1	1	1	1
Reactome	REACTOME_PLATELET_SENSITIZATION_BY_LDL	0.332718	0.00426585	289.4	Lymphadenitis	300	22	0	16	0.849494	0.73847	0		0	1	1	1	1
GO biological process	GOBP_ACUTE_INFLAMMATORY_RESPONSE	0.332763	0.00314094	395.2	Nonrheumatic aortic valve disorders	300	15	0	105	0.849494	0.898383	0		0	1	1	1	1
GO biological process	GOBP_REGULATION_OF_CELLULAR_RESPONSE_TO_TRANSFORMING_GROWTH_FACTOR_BETA_STIMULUS	0.333706	0.00120446	594.3	Calculus of ureter	300	20	0	142	0.850829	0.900047	3	FBN1;FLCN;MEN1	4.55882	0.0315857	0.322009	0.973993	0.616975
Hallmark	HALLMARK_PEROXISOME	0.333879	0.00209405	427.8	Sinoatrial node dysfunction (Bradycardia)	300	14	0	101	0.850829	0.966091	1	MSH2	2.0692	0.388037	0.66903	1	1
GO biological process	GOBP_SECRETORY_GRANULE_LOCALIZATION	0.333892	0.00330777	411.1	Unstable angina (intermediate coronary syndrome)	300	12	0	25	0.850829	0.900047	0		0	1	1	1	1
Reactome	REACTOME_INTERACTIONS_OF_VPR_WITH_HOST_CELLULAR_PROTEINS	0.334094	0.00264816	580.3	Nephritis and nephropathy without mention of glomerulonephritis	300	14	0	34	0.850829	0.73847	0		0	1	1	1	1
Reactome	REACTOME_THROMBOXANE_SIGNALLING_THROUGH_TP_RECEPTOR	0.33415	0.00312454	686.1	Carbuncle and furuncle	300	7	0	24	0.850829	0.73847	0		0	1	1	1	1
Reactome	REACTOME_NUCLEOTIDE_EXCISION_REPAIR	0.33437	0.00604446	291.4	Specific nonpsychotic mental disorders due to brain damage	300	19	0	106	0.850865	0.73847	1	POLD3	1.97014	0.402777	1	1	1
GO biological process	GOBP_REGULATION_OF_PROTEASOMAL_PROTEIN_CATABOLIC_PROCESS	0.334711	0.00182334	41.2	Streptococcus infection	300	20	0	182	0.850865	0.90087	3	PKD1;PSEN1;TREM2	3.53268	0.0583301	0.438978	1	0.813687
GO biological process	GOBP_T_CELL_RECEPTOR_SIGNALING_PATHWAY	0.334712	0.00209361	394.3	Aortic valve disease	300	19	0	137	0.850865	0.90087	3	BTN2A2;CYLD;PSEN1	4.7307	0.0288311	0.31124	0.93958	0.594648
Reactome	REACTOME_RHO_GTPASES_ACTIVATE_ROCKS	0.334854	0.00212693	425.1	Primary/intrinsic cardiomyopathies	300	15	0	19	0.850865	0.73847	0		0	1	1	1	1
GO biological process	GOBP_MEIOSIS_I_CELL_CYCLE_PROCESS	0.335664	0.00227718	710.1	Osteomyelitis	300	21	0	134	0.851805	0.902435	3	BRCA2;CCNA1;MSH6	4.83966	0.0272426	0.304267	0.922306	0.581682
GO biological process	GOBP_CELL_MIGRATION_INVOLVED_IN_HEART_DEVELOPMENT	0.336055	0.00148109	228	Hemangioma and lymphangioma, any site	300	15	0	20	0.851805	0.902435	0		0	1	1	1	1
Reactome	REACTOME_SUMOYLATION_OF_RNA_BINDING_PROTEINS	0.336064	0.0046147	357	Inflammatory and toxic neuropathy	300	12	0	46	0.851805	0.73847	0		0	1	1	1	1
Reactome	REACTOME_ADP_SIGNALLING_THROUGH_P2Y_PURINOCEPTOR_1	0.33614	0.00490629	686.1	Carbuncle and furuncle	300	14	0	25	0.851805	0.73847	0		0	1	1	1	1
GO biological process	GOBP_LENS_MORPHOGENESIS_IN_CAMERA_TYPE_EYE	0.336288	0.00169384	443.9	Peripheral vascular disease, unspecified	300	16	0	23	0.851805	0.902435	0		0	1	1	1	1
GO biological process	GOBP_REGULATION_OF_AUTOPHAGY	0.336404	0.0120473	507	Pleurisy; pleural effusion	300	20	0	340	0.851805	0.902435	2	FLCN;TREM2	1.22232	0.491768	1	1	1
GO biological process	GOBP_REGULATION_OF_MRNA_METABOLIC_PROCESS	0.33658	0.00221557	189.2	Cancer of bladder	300	19	0	282	0.851805	0.902435	3	METTL3;PARN;TNRC6B	2.25429	0.156338	0.607846	1	1
Reactome	REACTOME_GENE_SILENCING_BY_RNA	0.336607	0.00199813	394.3	Aortic valve disease	300	13	0	78	0.851805	0.73847	1	TNRC6B	2.69051	0.315464	1	1	1
Reactome	REACTOME_RNA_POLYMERASE_III_TRANSCRIPTION_INITIATION_FROM_TYPE_1_PROMOTER	0.336893	0.00326515	378.1	Strabismus (not specified as paralytic)	300	19	0	28	0.852091	0.73847	0		0	1	1	1	1
GO biological process	GOBP_MEMBRANE_DEPOLARIZATION_DURING_CARDIAC_MUSCLE_CELL_ACTION_POTENTIAL	0.337258	0.00062875	174.1	Breast cancer [female]	300	15	0	22	0.852509	0.903265	1	CACNA1D	9.89151	0.101239	0.556021	1	1
GO biological process	GOBP_PROTEIN_LOCALIZATION_TO_CHROMOSOME_CENTROMERIC_REGION	0.337404	0.00477965	722.6	Degeneration of intervertebral disc	300	18	0	24	0.852509	0.903265	0		0	1	1	1	1
GO biological process	GOBP_ENDOPLASMIC_RETICULUM_TO_CYTOSOL_TRANSPORT	0.337785	0.00630789	531.3	Duodenal ulcer	300	14	0	27	0.853032	0.903593	0		0	1	1	1	1
Reactome	REACTOME_APOPTOTIC_EXECUTION_PHASE	0.338265	0.00384008	204.4	Multiple myeloma	300	11	0	43	0.853807	0.740293	1	CASP7	4.94217	0.188397	1	1	1
GO biological process	GOBP_REGULATION_OF_ESTABLISHMENT_OR_MAINTENANCE_OF_CELL_POLARITY	0.33867	0.00104211	286.6	Defibrination syndrome	300	15	0	27	0.854391	0.90527	0		0	1	1	1	1
GO biological process	GOBP_POSITIVE_REGULATION_OF_INTERLEUKIN_17_PRODUCTION	0.339222	0.00177014	416	Cardiomegaly	300	12	0	26	0.855107	0.906055	0		0	1	1	1	1
Reactome	REACTOME_AQUAPORIN_MEDIATED_TRANSPORT	0.339301	0.0015779	440.9	Atherosclerosis of aorta	300	16	0	51	0.855107	0.7412	1	MIP	4.14931	0.219355	1	1	1
GO biological process	GOBP_MICROTUBULE_POLYMERIZATION_OR_DEPOLYMERIZATION	0.339651	0.00432651	287.3	Thrombocytopenia	300	21	0	140	0.855553	0.906324	0		0	1	1	1	1
GO biological process	GOBP_PANCREAS_DEVELOPMENT	0.339839	0.00167825	426.3	Bundle branch block	300	16	0	78	0.855589	0.906324	1	HNF1A	2.69051	0.315464	0.805191	1	1
Reactome	REACTOME_FGFR1_LIGAND_BINDING_AND_ACTIVATION	0.340102	0.00037435	550.2	Diaphragmatic hernia	300	6	0	17	0.855813	0.7412	0		0	1	1	1	1
GO biological process	GOBP_CALCIUM_ION_TRANSPORT_INTO_CYTOSOL	0.3406	0.0024875	507	Pleurisy; pleural effusion	300	18	0	31	0.856628	0.907662	0		0	1	1	1	1
Reactome	REACTOME_DAP12_INTERACTIONS	0.340923	0.00134493	145.2	Cancer of tongue	300	15	0	39	0.856853	0.7412	2	HLA-C;TREM2	10.2364	0.0183727	0.559348	0.796565	0.490804
GO biological process	GOBP_CLATHRIN_COAT_ASSEMBLY	0.341195	0.00070969	586.2	Cyst of kidney, acquired	300	11	0	20	0.856853	0.908557	0		0	1	1	1	1
Reactome	REACTOME_ACTIVATION_OF_NMDA_RECEPTORS_AND_POSTSYNAPTIC_EVENTS	0.341271	0.00480232	575.1	Cholangitis	300	19	0	86	0.856853	0.7412	0		0	1	1	1	1
Reactome	REACTOME_CD28_DEPENDENT_PI3K_AKT_SIGNALING	0.341385	0.00094255	159.4	Malignant neoplasm of retroperitoneum and peritoneum	300	15	0	27	0.856853	0.7412	0		0	1	1	1	1
GO biological process	GOBP_MITOCHONDRIAL_GENOME_MAINTENANCE	0.34215	0.00547418	714.1	Rheumatoid arthritis	300	20	0	31	0.858002	0.909856	0		0	1	1	1	1
GO biological process	GOBP_REGULATION_OF_CYTOPLASMIC_PATTERN_RECOGNITION_RECEPTOR_SIGNALING_PATHWAY	0.342201	0.00148996	715.2	Ankylosing spondylitis	300	10	0	119	0.858002	0.909856	1	TREM2	1.75185	0.439479	0.982942	1	1
Reactome	REACTOME_HIV_INFECTION	0.342365	0.00272636	575.2	Obstruction of bile duct	300	15	0	211	0.858002	0.742152	2	AP2A1;NELFE	1.99088	0.271886	1	1	1
GO biological process	GOBP_REGULATION_OF_SUPEROXIDE_METABOLIC_PROCESS	0.342895	0.00170185	565.1	Anal and rectal polyp	300	16	0	30	0.858825	0.911009	0		0	1	1	1	1
Reactome	REACTOME_GAP_JUNCTION_DEGRADATION	0.343101	0.00378895	454.1	Varicose veins of lower extremity	300	10	0	12	0.858825	0.742176	0		0	1	1	1	1
GO biological process	GOBP_BICARBONATE_TRANSPORT	0.343348	0.0009165	681.7	Cellulitis and abscess of trunk	300	25	0	36	0.858825	0.911408	0		0	1	1	1	1
Reactome	REACTOME_METABOLISM_OF_NITRIC_OXIDE_NOS3_ACTIVATION_AND_REGULATION	0.343459	0.00313724	244	Hypothyroidism	300	17	0	17	0.858825	0.742176	0		0	1	1	1	1
GO biological process	GOBP_INTERLEUKIN_1_PRODUCTION	0.343565	0.00345942	577.2	Chronic pancreatitis	300	17	0	108	0.858825	0.911408	1	TREM2	1.93311	0.408575	0.936517	1	1
GO biological process	GOBP_SPERM_CAPACITATION	0.345376	0.00082166	550.1	Inguinal hernia	300	14	0	32	0.862907	0.915521	0		0	1	1	1	1
Reactome	REACTOME_ADENYLATE_CYCLASE_ACTIVATING_PATHWAY	0.345548	0.00408368	497	Bronchitis	300	11	0	10	0.862907	0.744735	0		0	1	1	1	1
Reactome	REACTOME_TGFBR3_EXPRESSION	0.345731	0.00049458	208	Benign neoplasm of colon	300	6	0	25	0.862926	0.744735	1	TNRC6B	8.65473	0.114235	1	1	1
GO biological process	GOBP_PHOSPHATIDYLINOSITOL_MEDIATED_SIGNALING	0.346183	0.00192348	332	Parkinson's disease	300	14	0	24	0.863618	0.916968	0		0	1	1	1	1
GO biological process	GOBP_REGULATION_OF_DNA_REPAIR	0.346505	0.00160296	331.1	Hydrocephalus	300	14	0	216	0.863983	0.917127	1	BRCA1	0.956398	0.651305	1	1	1
GO biological process	GOBP_REGULATION_OF_AEROBIC_RESPIRATION	0.347976	0.00204271	574.1	Cholelithiasis	300	15	0	26	0.866978	0.919849	0		0	1	1	1	1
GO biological process	GOBP_ERAD_PATHWAY	0.348058	0.00692789	502	Postinflammatory pulmonary fibrosis	300	14	0	106	0.866978	0.919849	0		0	1	1	1	1
Reactome	REACTOME_SYNTHESIS_OF_IP2_IP_AND_INS_IN_THE_CYTOSOL	0.348289	0.00077565	619.1	Noninflammatory disorders of ovary, fallopian tube, and broad ligament	300	16	0	13	0.867114	0.749067	0		0	1	1	1	1
GO biological process	GOBP_ANTIGEN_PROCESSING_AND_PRESENTATION_OF_EXOGENOUS_ANTIGEN	0.348617	0.00666878	717	Polymyalgia Rheumatica	300	17	0	48	0.867493	0.920632	0		0	1	1	1	1
GO biological process	GOBP_REGULATION_OF_MITOTIC_SPINDLE_ASSEMBLY	0.349116	0.00283466	386.3	Labyrinthitis	300	12	0	24	0.868296	0.921257	0		0	1	1	1	1
Reactome	REACTOME_OPIOID_SIGNALLING	0.349516	0.00281505	550.4	Umbilical hernia	300	11	0	89	0.868853	0.750529	0		0	1	1	1	1
GO biological process	GOBP_REGULATION_OF_ERAD_PATHWAY	0.349975	0.00109794	368.1	Amblyopia	300	15	0	23	0.869427	0.922245	0		0	1	1	1	1
GO biological process	GOBP_NEURAL_RETINA_DEVELOPMENT	0.3501	0.00376796	459.9	Circulatory disease NEC	300	19	0	87	0.869427	0.922245	1	PSEN1	2.40791	0.344824	0.846846	1	1
GO biological process	GOBP_TYPE_B_PANCREATIC_CELL_DEVELOPMENT	0.350686	0.00204671	318	Tobacco use disorder	300	8	0	22	0.870077	0.922245	0		0	1	1	1	1
GO biological process	GOBP_MODULATION_OF_EXCITATORY_POSTSYNAPTIC_POTENTIAL	0.350782	0.00083922	715.2	Ankylosing spondylitis	300	7	0	48	0.870077	0.922245	0		0	1	1	1	1
GO biological process	GOBP_POSITIVE_REGULATION_OF_PLASMA_MEMBRANE_BOUNDED_CELL_PROJECTION_ASSEMBLY	0.350991	0.000817	615	Endometriosis	300	12	0	104	0.870077	0.922245	0		0	1	1	1	1
GO biological process	GOBP_POSITIVE_REGULATION_OF_ALPHA_BETA_T_CELL_ACTIVATION	0.351068	0.00237218	531.2	Gastric ulcer	300	5	0	70	0.870077	0.922245	0		0	1	1	1	1
Hallmark	HALLMARK_HEME_METABOLISM	0.351836	0.0025672	289.5	Diseases of spleen	300	17	0	182	0.87149	0.966091	2	ABCG2;TNRC6B	2.31526	0.220008	0.532592	1	1
GO biological process	GOBP_MEMBRANE_FISSION	0.351999	0.00794154	481	Influenza	300	21	0	45	0.87149	0.923526	0		0	1	1	1	1
GO biological process	GOBP_ICOSANOID_SECRETION	0.352186	0.00395253	481	Influenza	300	20	0	43	0.87149	0.923526	0		0	1	1	1	1
GO biological process	GOBP_POSITIVE_REGULATION_OF_P38MAPK_CASCADE	0.352346	0.00143208	681.3	Cellulitis and abscess of arm/hand	300	13	0	26	0.87149	0.923526	0		0	1	1	1	1
GO biological process	GOBP_NEGATIVE_REGULATION_OF_PROTEIN_CONTAINING_COMPLEX_DISASSEMBLY	0.352725	0.00022029	562	Diverticulosis and diverticulitis	300	4	0	82	0.871991	0.92383	0		0	1	1	1	1
Reactome	REACTOME_ASSEMBLY_AND_CELL_SURFACE_PRESENTATION_OF_NMDA_RECEPTORS	0.353349	0.0122276	334.2	Anterior horn cell disease	300	16	0	40	0.872764	0.757572	0		0	1	1	1	1
GO biological process	GOBP_NEUROTROPHIN_TRK_RECEPTOR_SIGNALING_PATHWAY	0.354012	0.00101754	503	Pulmonary congestion and hypostasis	300	13	0	25	0.872764	0.924444	0		0	1	1	1	1
Reactome	REACTOME_RNA_POLYMERASE_III_TRANSCRIPTION	0.354124	0.00164907	503	Pulmonary congestion and hypostasis	300	17	0	41	0.872764	0.758047	0		0	1	1	1	1
GO biological process	GOBP_POSITIVE_REGULATION_OF_DNA_TEMPLATED_TRANSCRIPTION_INITIATION	0.354192	0.00316739	275.3	Disorders of magnesium metabolism	300	16	0	69	0.872764	0.924444	2	HNF1A;MITF	6.25757	0.0440406	0.374879	1	0.711457
GO biological process	GOBP_RESPONSE_TO_ENDOPLASMIC_RETICULUM_STRESS	0.354223	0.0126998	272.1	Hyperlipidemia	300	16	0	264	0.872764	0.924444	1	CREB3L1	0.779779	0.72456	1	1	1
GO biological process	GOBP_WOUND_HEALING	0.354261	0.00293897	451.2	Phlebitis and thrombophlebitis of lower extremities	300	12	0	423	0.872764	0.924444	5	ACVRL1;CASP7;NF1;PROC;PROS1	2.54764	0.0543239	0.422426	1	0.78507
GO biological process	GOBP_VESICLE_TARGETING_TO_FROM_OR_WITHIN_GOLGI	0.354278	0.00765766	600	Hyperplasia of prostate	300	15	0	30	0.872764	0.924444	0		0	1	1	1	1
Reactome	REACTOME_REGULATION_OF_SIGNALING_BY_NODAL	0.354774	0.00380029	367.2	Astigmatism	300	17	0	10	0.873548	0.758252	0		0	1	1	1	1
GO biological process	GOBP_ACTIN_POLYMERIZATION_OR_DEPOLYMERIZATION	0.355028	0.00162098	587	Kidney replaced by transpant	300	9	0	173	0.873737	0.925712	0		0	1	1	1	1
GO biological process	GOBP_WATER_TRANSPORT	0.355877	0.00226996	580.3	Nephritis and nephropathy without mention of glomerulonephritis	300	13	0	27	0.875389	0.927236	1	MIP	7.98836	0.122795	0.572663	1	1
GO biological process	GOBP_ICOSANOID_BIOSYNTHETIC_PROCESS	0.356808	0.00719912	550.1	Inguinal hernia	300	13	0	54	0.877242	0.928972	0		0	1	1	1	1
GO biological process	GOBP_METALLO_SULFUR_CLUSTER_ASSEMBLY	0.357358	0.00089855	199	Neoplasm of uncertain behavior	300	11	0	22	0.878155	0.929713	0		0	1	1	1	1
GO biological process	GOBP_HYPOTHALAMUS_DEVELOPMENT	0.357987	0.00145526	252.1	Hyperparathyroidism	300	11	0	27	0.879263	0.93066	0		0	1	1	1	1
Reactome	REACTOME_SIGNALING_BY_NOTCH1_PEST_DOMAIN_MUTANTS_IN_CANCER	0.358535	0.00197934	496.2	Chronic bronchitis	300	17	0	54	0.880169	0.764346	1	PSEN1	3.91385	0.23066	1	1	1
Reactome	REACTOME_KEAP1_NFE2L2_PATHWAY	0.359071	0.00159935	592.1	Cystitis	300	10	0	110	0.881048	0.764346	3	ABCG2;BRCA1;PALB2	5.93286	0.016281	0.51872	0.770182	0.462523
Reactome	REACTOME_SARS_COV_1_TARGETS_HOST_INTRACELLULAR_SIGNALLING_AND_REGULATORY_PATHWAYS	0.359298	0.00247031	480.3	Pneumonia due to fungus (mycoses)	300	11	0	16	0.881166	0.764346	0		0	1	1	1	1
GO biological process	GOBP_REGULATION_OF_REPRODUCTIVE_PROCESS	0.359546	0.00047471	53	Herpes zoster	300	8	0	192	0.881336	0.934022	1	METTL3	1.07798	0.607759	1	1	1
Reactome	REACTOME_SYNDECAN_INTERACTIONS	0.360282	0.0013106	574.1	Cholelithiasis	300	9	0	26	0.882548	0.765117	0		0	1	1	1	1
GO biological process	GOBP_CARDIAC_MUSCLE_CONTRACTION	0.360399	0.00036738	427.2	Atrial fibrillation and flutter	300	11	0	141	0.882548	0.935543	4	CACNA1D;MYBPC3;MYH7;TTN	6.24056	0.00487844	0.142794	0.502492	0.266749
GO biological process	GOBP_MEMBRANE_PROTEIN_ECTODOMAIN_PROTEOLYSIS	0.360887	0.00479516	433.5	Cerebral aneurysm	300	11	0	50	0.883045	0.936118	1	PSEN1	4.23421	0.21555	0.664784	1	1
Reactome	REACTOME_PKA_ACTIVATION_IN_GLUCAGON_SIGNALLING	0.36096	0.00276972	443.1	Raynaud's syndrome	300	16	0	17	0.883045	0.765117	0		0	1	1	1	1
GO biological process	GOBP_MRNA_TRANSPORT	0.361436	0.00275178	374.3	Ptosis of eyelid	300	15	0	118	0.883769	0.936848	1	THOC1	1.76692	0.436737	0.979307	1	1
GO biological process	GOBP_LEUKOTRIENE_METABOLIC_PROCESS	0.362159	0.00416711	503	Pulmonary congestion and hypostasis	300	17	0	30	0.884105	0.937451	0		0	1	1	1	1
GO biological process	GOBP_SARCOMERE_ORGANIZATION	0.362221	0.00238619	425.1	Primary/intrinsic cardiomyopathies	300	17	0	49	0.884105	0.937451	2	MYBPC3;TTN	8.92937	0.0234852	0.28109	0.877357	0.546727
Reactome	REACTOME_RECEPTOR_MEDIATED_MITOPHAGY	0.362252	0.00201107	574.3	Cholecystitis without cholelithiasis	300	13	0	10	0.884105	0.765117	0		0	1	1	1	1
Reactome	REACTOME_SEPARATION_OF_SISTER_CHROMATIDS	0.362369	0.0009676	592.1	Cystitis	300	16	0	171	0.884105	0.765117	0		0	1	1	1	1
GO biological process	GOBP_POSITIVE_REGULATION_OF_INTERLEUKIN_6_PRODUCTION	0.362471	0.00438572	599.4	Urinary incontinence	300	17	0	93	0.884105	0.937451	0		0	1	1	1	1
Reactome	REACTOME_DAG_AND_IP3_SIGNALING	0.36284	0.00085808	530.2	Esophageal bleeding (varices/hemorrhage)	300	13	0	40	0.884567	0.765117	0		0	1	1	1	1
Reactome	REACTOME_SARS_COV_2_TARGETS_HOST_INTRACELLULAR_SIGNALLING_AND_REGULATORY_PATHWAYS	0.363523	0.00227894	698	Pruritus and related conditions	300	15	0	12	0.885472	0.765117	0		0	1	1	1	1
Reactome	REACTOME_MATURATION_OF_TCA_ENZYMES_AND_REGULATION_OF_TCA_CYCLE	0.36357	0.00282429	300.9	Posttraumatic stress disorder	300	14	0	19	0.885472	0.765117	0		0	1	1	1	1
Reactome	REACTOME_SIGNALING_BY_VEGF	0.364488	0.00263742	481	Influenza	300	15	0	103	0.887269	0.765872	0		0	1	1	1	1
GO biological process	GOBP_REGULATION_OF_CD8_POSITIVE_ALPHA_BETA_T_CELL_ACTIVATION	0.365828	0.00111178	574.1	Cholelithiasis	300	6	0	20	0.88946	0.943423	0		0	1	1	1	1
GO biological process	GOBP_DIACYLGLYCEROL_METABOLIC_PROCESS	0.365864	0.00762812	441.1	Acute vascular insufficiency of intestine	300	15	0	25	0.88946	0.943423	0		0	1	1	1	1
GO biological process	GOBP_NEGATIVE_REGULATION_OF_DNA_RECOMBINATION	0.366025	0.00281478	182	Malignant neoplasm of uterus	300	16	0	31	0.88946	0.943423	2	MSH2;MSH6	14.484	0.00982179	0.182249	0.646678	0.365183
GO biological process	GOBP_CIRCADIAN_SLEEP_WAKE_CYCLE	0.366255	0.00268588	562	Diverticulosis and diverticulitis	300	17	0	26	0.88946	0.943423	0		0	1	1	1	1
GO biological process	GOBP_POSITIVE_REGULATION_OF_MITOCHONDRIAL_FISSION	0.366381	0.00106549	622.1	Polyp of corpus uteri	300	10	0	21	0.88946	0.943423	0		0	1	1	1	1
GO biological process	GOBP_PHOSPHATIDYLCHOLINE_BIOSYNTHETIC_PROCESS	0.366694	0.00328666	425.1	Primary/intrinsic cardiomyopathies	300	17	0	26	0.88946	0.943423	1	SLC44A4	8.30812	0.118525	0.565534	1	1
GO biological process	GOBP_RESPONSE_TO_POTASSIUM_ION	0.366837	0.00318358	357	Inflammatory and toxic neuropathy	300	18	0	21	0.88946	0.943423	0		0	1	1	1	1
GO biological process	GOBP_POSITIVE_REGULATION_OF_NATURAL_KILLER_CELL_ACTIVATION	0.367361	0.00205802	594.1	Calculus of kidney	300	13	0	25	0.88946	0.943423	0		0	1	1	1	1
GO biological process	GOBP_POSITIVE_REGULATION_OF_DNA_BINDING_TRANSCRIPTION_FACTOR_ACTIVITY	0.367412	0.00293495	375	Disorders of lacrimal system	300	18	0	123	0.88946	0.943423	0		0	1	1	1	1
Reactome	REACTOME_JNK_C_JUN_KINASES_PHOSPHORYLATION_AND_ACTIVATION_MEDIATED_BY_ACTIVATED_HUMAN_TAK1	0.367438	0.0017241	728.71	Contracture of palmar fascia [Dupuytren's disease]	300	11	0	19	0.88946	0.770239	0		0	1	1	1	1
Reactome	REACTOME_SIGNALING_BY_NOTCH1_HD_DOMAIN_MUTANTS_IN_CANCER	0.367764	0.00239322	738.4	Acquired spondylolisthesis	300	18	0	15	0.88946	0.770239	0		0	1	1	1	1
GO biological process	GOBP_POSITIVE_REGULATION_OF_RESPONSE_TO_WOUNDING	0.367821	0.00444937	191.1	Cancer of brain and nervous system	300	21	0	69	0.88946	0.943423	0		0	1	1	1	1
GO biological process	GOBP_POSITIVE_REGULATION_OF_ORGANIC_ACID_TRANSPORT	0.367867	0.00167256	433.31	Transient cerebral ischemia	300	16	0	40	0.88946	0.943423	1	PSEN1	5.32326	0.176478	0.625791	1	1
GO biological process	GOBP_NUCLEOTIDE_BIOSYNTHETIC_PROCESS	0.368215	0.00038168	591	Urinary tract infection	300	13	0	175	0.88946	0.943423	1	TREM2	1.18442	0.573701	1	1	1
Reactome	REACTOME_PEPTIDE_HORMONE_BIOSYNTHESIS	0.368253	0.00370661	366	Cataract	300	22	0	14	0.88946	0.770239	0		0	1	1	1	1
GO biological process	GOBP_REGULATION_OF_TISSUE_REMODELING	0.368276	0.00083232	278.1	Obesity	300	11	0	72	0.88946	0.943423	2	NF1;SPP1	5.98848	0.0475416	0.390465	1	0.737055
GO biological process	GOBP_PROSTANOID_METABOLIC_PROCESS	0.368985	0.00608058	577.1	Acute pancreatitis	300	13	0	47	0.890376	0.943942	0		0	1	1	1	1
GO biological process	GOBP_INTEGRATED_STRESS_RESPONSE_SIGNALING	0.369017	0.0030328	698	Pruritus and related conditions	300	17	0	50	0.890376	0.943942	0		0	1	1	1	1
GO biological process	GOBP_RIBONUCLEOSIDE_MONOPHOSPHATE_METABOLIC_PROCESS	0.370272	0.00556288	280.2	Iron deficiency anemia secondary to blood loss (chronic)	300	16	0	52	0.892967	0.946461	0		0	1	1	1	1
GO biological process	GOBP_CELLULAR_RESPONSE_TO_CADMIUM_ION	0.370678	0.00873111	710.1	Osteomyelitis	300	15	0	24	0.893508	0.946808	0		0	1	1	1	1
GO biological process	GOBP_MITOTIC_G2_DNA_DAMAGE_CHECKPOINT_SIGNALING	0.371449	0.00448288	574.1	Cholelithiasis	300	18	0	33	0.894354	0.948088	1	BRCA1	6.48882	0.147988	0.597221	1	1
Reactome	REACTOME_SARS_COV_1_INFECTION	0.371788	0.00063476	480.3	Pneumonia due to fungus (mycoses)	300	9	0	135	0.894354	0.775024	0		0	1	1	1	1
GO biological process	GOBP_CELLULAR_OXIDANT_DETOXIFICATION	0.372236	0.00509507	540.1	Appendicitis	300	13	0	92	0.894354	0.948106	0		0	1	1	1	1
Reactome	REACTOME_HYALURONAN_UPTAKE_AND_DEGRADATION	0.372348	0.00288435	362.2	Degeneration of macula and posterior pole of retina	300	14	0	12	0.894354	0.775024	0		0	1	1	1	1
GO biological process	GOBP_POSITIVE_REGULATION_OF_AUTOPHAGY_OF_MITOCHONDRION	0.372416	0.0032208	596.1	Bladder neck obstruction	300	18	0	20	0.894354	0.948106	0		0	1	1	1	1
GO biological process	GOBP_POSITIVE_REGULATION_OF_BLOOD_CIRCULATION	0.372761	0.00246288	358	Myoneural disorders	300	20	0	36	0.894354	0.948106	0		0	1	1	1	1
Reactome	REACTOME_RHO_GTPASES_ACTIVATE_FORMINS	0.372765	0.00133854	202.2	Non-Hodgkins lymphoma	300	22	0	134	0.894354	0.775024	0		0	1	1	1	1
GO biological process	GOBP_INTRACELLULAR_PH_REDUCTION	0.372805	0.00299956	619.1	Noninflammatory disorders of ovary, fallopian tube, and broad ligament	300	14	0	53	0.894354	0.948106	0		0	1	1	1	1
GO biological process	GOBP_NEGATIVE_REGULATION_OF_TRANSLATION	0.372808	0.00960658	389.1	Sensorineural hearing loss	300	15	0	129	0.894354	0.948106	1	TNRC6B	1.6141	0.466185	1	1	1
Reactome	REACTOME_NEGATIVE_REGULATION_OF_NOTCH4_SIGNALING	0.372844	0.00123545	592.1	Cystitis	300	6	0	44	0.894354	0.775024	0		0	1	1	1	1
GO biological process	GOBP_RESPONSE_TO_HYDROGEN_PEROXIDE	0.373305	0.00092539	578.9	Hemorrhage of gastrointestinal tract	300	13	0	98	0.894743	0.948682	0		0	1	1	1	1
Reactome	REACTOME_INTERLEUKIN_7_SIGNALING	0.373369	0.00291456	444.1	Arterial embolism and thrombosis of lower extremity artery	300	13	0	21	0.894743	0.775024	0		0	1	1	1	1
GO biological process	GOBP_REGULATION_OF_CAMP_PKA_SIGNAL_TRANSDUCTION	0.37374	0.00196881	204.4	Multiple myeloma	300	13	0	26	0.895196	0.9491	0		0	1	1	1	1
GO biological process	GOBP_RNA_LOCALIZATION	0.37467	0.00612246	480.1	Bacterial pneumonia	300	15	0	187	0.89621	0.9496	2	PARN;THOC1	2.2521	0.228909	0.68614	1	1
GO biological process	GOBP_PROTEIN_DEPHOSPHORYLATION	0.374897	0.00598	274.1	Gout	300	15	0	79	0.89621	0.9496	0		0	1	1	1	1
GO biological process	GOBP_REGULATION_OF_CELL_PROJECTION_ASSEMBLY	0.374983	0.00168918	594.3	Calculus of ureter	300	18	0	215	0.89621	0.9496	2	CYLD;IFT140	1.95306	0.279061	0.755726	1	1
GO biological process	GOBP_CELLULAR_RESPONSE_TO_CORTICOSTEROID_STIMULUS	0.37502	0.00274209	599.1	Urinary obstruction	300	17	0	62	0.89621	0.9496	0		0	1	1	1	1
Reactome	REACTOME_GRB2_EVENTS_IN_ERBB2_SIGNALING	0.375073	0.00711484	496.3	Bronchiectasis	300	15	0	16	0.89621	0.776427	0		0	1	1	1	1
Reactome	REACTOME_PHOSPHORYLATION_AND_NUCLEAR_TRANSLOCATION_OF_THE_CRY_PER_KINASE_COMPLEX	0.375582	0.00287453	721.1	Spondylosis without myelopathy	300	11	0	14	0.896992	0.776427	0		0	1	1	1	1
Reactome	REACTOME_SYNTHESIS_OF_PE	0.375769	0.00748457	225.1	Benign neoplasm of brain, cranial nerves, meninges	300	16	0	13	0.897003	0.776427	0		0	1	1	1	1
GO biological process	GOBP_NEUROPEPTIDE_SIGNALING_PATHWAY	0.37629	0.00091853	427.6	Premature beats	300	10	0	100	0.897227	0.951688	1	SORL1	2.09022	0.385046	0.899638	1	1
Reactome	REACTOME_SIGNALING_BY_FLT3_ITD_AND_TKD_MUTANTS	0.376312	0.00332302	255.2	Adrenal hypofunction	300	16	0	16	0.897227	0.776427	0		0	1	1	1	1
GO biological process	GOBP_REGULATION_OF_CALCIUM_ION_TRANSPORT_INTO_CYTOSOL	0.376409	0.00515839	586.4	Stricture/obstruction of ureter	300	14	0	20	0.897227	0.951688	0		0	1	1	1	1
GO biological process	GOBP_ENDOCRINE_PROCESS	0.376659	0.0019625	507	Pleurisy; pleural effusion	300	13	0	96	0.897388	0.951688	1	SPP1	2.17881	0.372937	0.883113	1	1
GO biological process	GOBP_3_UTR_MEDIATED_MRNA_STABILIZATION	0.377604	0.00522638	149.1	Cancer of oropharynx	300	15	0	21	0.898337	0.953093	0		0	1	1	1	1
GO biological process	GOBP_POSITIVE_REGULATION_OF_MACROPHAGE_CYTOKINE_PRODUCTION	0.377959	0.00231716	743.1	Osteoporosis	300	17	0	23	0.898337	0.953093	0		0	1	1	1	1
Reactome	REACTOME_RHOB_GTPASE_CYCLE	0.377975	0.00193141	41.1	Staphylococcus infections	300	14	0	67	0.898337	0.776672	0		0	1	1	1	1
GO biological process	GOBP_PHOSPHATIDYLGLYCEROL_METABOLIC_PROCESS	0.378112	0.0017768	189.2	Cancer of bladder	300	18	0	34	0.898337	0.953093	1	LPCAT4	6.29187	0.152117	0.600085	1	1
GO biological process	GOBP_LONG_CHAIN_FATTY_ACID_TRANSPORT	0.378407	0.00286723	741.4	Joint effusions	300	15	0	63	0.898337	0.953093	0		0	1	1	1	1
Reactome	REACTOME_ASSOCIATION_OF_TRIC_CCT_WITH_TARGET_PROTEINS_DURING_BIOSYNTHESIS	0.378425	0.00162104	433.5	Cerebral aneurysm	300	14	0	36	0.898337	0.776672	0		0	1	1	1	1
Reactome	REACTOME_SIGNALING_BY_ERBB2_ECD_MUTANTS	0.378551	0.00382757	425.1	Primary/intrinsic cardiomyopathies	300	14	0	16	0.898337	0.776672	0		0	1	1	1	1
GO biological process	GOBP_AMINO_ACID_TRANSMEMBRANE_TRANSPORT	0.378574	0.00760351	530.12	Ulcer of esophagus	300	16	0	100	0.898337	0.953093	1	PSEN1	2.09022	0.385046	0.899638	1	1
Reactome	REACTOME_ISG15_ANTIVIRAL_MECHANISM	0.378698	0.00467247	580.3	Nephritis and nephropathy without mention of glomerulonephritis	300	20	0	72	0.898337	0.776672	0		0	1	1	1	1
Reactome	REACTOME_RNA_POLYMERASE_I_PROMOTER_ESCAPE	0.379469	0.00808523	386.1	Meniere's disease	300	14	0	28	0.899731	0.777088	0		0	1	1	1	1
GO biological process	GOBP_CONSTITUTIVE_HETEROCHROMATIN_FORMATION	0.379923	0.00209392	618.2	Uterine/Uterovaginal prolapse	300	17	0	52	0.899965	0.955142	0		0	1	1	1	1
GO biological process	GOBP_ESTABLISHMENT_OF_TISSUE_POLARITY	0.379932	0.00090921	473	Diseases of the larynx and vocal cords	300	8	0	30	0.899965	0.955142	0		0	1	1	1	1
Reactome	REACTOME_CREATION_OF_C4_AND_C2_ACTIVATORS	0.380607	0.00143509	735.3	Hallux valgus (Bunion)	300	11	0	14	0.90113	0.778256	0		0	1	1	1	1
Reactome	REACTOME_NOTCH2_ACTIVATION_AND_TRANSMISSION_OF_SIGNAL_TO_THE_NUCLEUS	0.381858	0.0021891	442.1	Aortic aneurysm	300	14	0	22	0.903657	0.779651	1	PSEN1	9.89151	0.101239	1	1	1
Reactome	REACTOME_ACYL_CHAIN_REMODELLING_OF_PC	0.382828	0.00649757	425.1	Primary/intrinsic cardiomyopathies	300	13	0	26	0.905519	0.78026	1	LPCAT4	8.30812	0.118525	1	1	1
GO biological process	GOBP_SUBSTRATE_DEPENDENT_CELL_MIGRATION	0.383066	0.00208043	394.7	Disease of tricuspid valve	300	19	0	27	0.905645	0.962329	0		0	1	1	1	1
Reactome	REACTOME_RESPONSE_OF_MTB_TO_PHAGOCYTOSIS	0.383295	0.00155624	411.2	Myocardial infarction	300	14	0	22	0.905754	0.78026	0		0	1	1	1	1
GO biological process	GOBP_PIRNA_PROCESSING	0.383697	0.00309354	743.1	Osteoporosis	300	16	0	22	0.906268	0.963225	0		0	1	1	1	1
Reactome	REACTOME_TICAM1_RIP1_MEDIATED_IKK_COMPLEX_RECRUITMENT	0.384329	0.0030095	189.1	Cancer of kidney and renal pelvis	300	11	0	18	0.907327	0.781204	0		0	1	1	1	1
GO biological process	GOBP_RIBONUCLEOSIDE_MONOPHOSPHATE_BIOSYNTHETIC_PROCESS	0.384836	0.00126829	594.2	Calculus of lower urinary tract	300	11	0	29	0.908087	0.965393	0		0	1	1	1	1
GO biological process	GOBP_ERBB_SIGNALING_PATHWAY	0.385184	0.00683172	38.2	Gram positive septicemia	300	11	0	133	0.908474	0.965576	1	MYOC	1.56484	0.476512	1	1	1
GO biological process	GOBP_NEURON_INTRINSIC_APOPTOTIC_SIGNALING_PATHWAY_IN_RESPONSE_TO_OXIDATIVE_STRESS	0.385735	0.00634214	379.5	Disorders of iris and ciliary body	300	13	0	22	0.909169	0.966093	1	TREM2	9.89151	0.101239	0.556021	1	1
GO biological process	GOBP_PEPTIDE_METABOLIC_PROCESS	0.385958	0.0083531	334.2	Anterior horn cell disease	300	21	0	60	0.909169	0.966093	1	PAM	3.51449	0.252788	0.72134	1	1
Reactome	REACTOME_SHC1_EVENTS_IN_ERBB4_SIGNALING	0.386055	0.00444946	281.13	Folate-deficiency anemia	300	13	0	14	0.909169	0.783549	0		0	1	1	1	1
GO biological process	GOBP_ATRIOVENTRICULAR_VALVE_DEVELOPMENT	0.386217	0.00037605	401.1	Essential hypertension	300	10	0	30	0.909169	0.966093	0		0	1	1	1	1
Reactome	REACTOME_HSF1_ACTIVATION	0.386714	0.00528495	454.1	Varicose veins of lower extremity	300	17	0	29	0.909488	0.783711	0		0	1	1	1	1
GO biological process	GOBP_REGULATION_OF_CELL_CYCLE_PHASE_TRANSITION	0.386722	0.00301955	415.2	Chronic pulmonary heart disease	300	19	0	415	0.909488	0.966286	9	BRCA1;BRCA2;BTN2A2;CHEK2;MDC1;MSH2;PKD1;PKD2;PPP1R10	4.95998	0.00017904	0.0241163	0.0769585	0.0378373
GO biological process	GOBP_QUINONE_METABOLIC_PROCESS	0.387149	0.00103171	530.5	Disorders of esophageal motility	300	10	0	23	0.909743	0.966286	0		0	1	1	1	1
GO biological process	GOBP_POSITIVE_REGULATION_OF_MOLECULAR_FUNCTION	0.387199	0.00200524	440.9	Atherosclerosis of aorta	300	22	0	544	0.909743	0.966286	3	CACNA1D;FBN1;NF1	1.14574	0.492167	1	1	1
GO biological process	GOBP_REGULATION_OF_DNA_RECOMBINATION	0.387396	0.00172042	550.1	Inguinal hernia	300	13	0	118	0.909772	0.966286	2	MSH2;MSH6	3.60542	0.11159	0.565534	1	1
GO biological process	GOBP_POSITIVE_REGULATION_OF_STEM_CELL_POPULATION_MAINTENANCE	0.387682	0.00174938	577.3	Cyst and pseudocyst of pancreas	300	21	0	46	0.910009	0.966312	0		0	1	1	1	1
Reactome	REACTOME_TRANSCRIPTION_OF_E2F_TARGETS_UNDER_NEGATIVE_CONTROL_BY_P107_RBL1_AND_P130_RBL2_IN_COMPLEX_WITH_HDAC1	0.387943	0.00112697	480.3	Pneumonia due to fungus (mycoses)	300	15	0	16	0.910189	0.783711	0		0	1	1	1	1
Reactome	REACTOME_ALPHA_PROTEIN_KINASE_1_SIGNALING_PATHWAY	0.388431	0.00210397	501	Pneumonitis due to inhalation of food or vomitus	300	16	0	10	0.910899	0.783711	0		0	1	1	1	1
Reactome	REACTOME_VLDLR_INTERNALISATION_AND_DEGRADATION	0.388682	0.00086961	333.1	Essential tremor	300	10	0	16	0.911055	0.783711	1	AP2A1	13.8552	0.0746794	1	1	0.924552
Reactome	REACTOME_INTERLEUKIN_27_SIGNALING	0.388995	0.00117723	430.2	Intracerebral hemorrhage	300	16	0	11	0.911355	0.783711	0		0	1	1	1	1
GO biological process	GOBP_REGULATION_OF_RECEPTOR_MEDIATED_ENDOCYTOSIS	0.389683	0.00062883	411.1	Unstable angina (intermediate coronary syndrome)	300	8	0	116	0.912531	0.970364	1	AP2A1	1.79778	0.431213	0.970643	1	1
GO biological process	GOBP_PHOTORECEPTOR_CELL_MAINTENANCE	0.390216	0.0015354	182	Malignant neoplasm of uterus	300	13	0	45	0.912719	0.970364	0		0	1	1	1	1
Reactome	REACTOME_RHO_GTPASES_ACTIVATE_CIT	0.390415	0.00633638	182	Malignant neoplasm of uterus	300	11	0	19	0.912719	0.784065	0		0	1	1	1	1
GO biological process	GOBP_PROTEIN_ACETYLATION	0.390574	0.00317726	395.2	Nonrheumatic aortic valve disorders	300	10	0	36	0.912719	0.970364	0		0	1	1	1	1
Reactome	REACTOME_PREGNENOLONE_BIOSYNTHESIS	0.390803	0.00161866	627.1	Postmenopausal bleeding	300	15	0	11	0.912719	0.784065	0		0	1	1	1	1
GO biological process	GOBP_VIRION_ASSEMBLY	0.391037	0.00235464	618.2	Uterine/Uterovaginal prolapse	300	20	0	34	0.912719	0.970364	0		0	1	1	1	1
GO biological process	GOBP_NEGATIVE_REGULATION_OF_CYTOKINE_PRODUCTION_INVOLVED_IN_INFLAMMATORY_RESPONSE	0.391177	0.00115149	378.5	Paralytic strabismus	300	12	0	34	0.912719	0.970364	1	TREM2	6.29187	0.152117	0.600085	1	1
GO biological process	GOBP_SULFUR_COMPOUND_CATABOLIC_PROCESS	0.391237	0.00510987	580.1	Glomerulonephritis	300	19	0	42	0.912719	0.970364	0		0	1	1	1	1
GO biological process	GOBP_POSITIVE_REGULATION_OF_PHAGOCYTOSIS	0.391245	0.00563952	202.2	Non-Hodgkins lymphoma	300	21	0	70	0.912719	0.970364	1	TREM2	3.00372	0.288277	0.768812	1	1
GO biological process	GOBP_REGULATION_OF_PH	0.3917	0.00961067	395.1	Nonrheumatic mitral valve disorders	300	18	0	98	0.913185	0.970808	0		0	1	1	1	1
Reactome	REACTOME_SIGNALING_BY_RETINOIC_ACID	0.391815	0.0028811	695.7	Prurigo and Lichen	300	17	0	39	0.913185	0.784065	0		0	1	1	1	1
GO biological process	GOBP_REGULATION_OF_CELLULAR_RESPONSE_TO_INSULIN_STIMULUS	0.392031	0.00181096	270.32	Paraproteinemia	300	15	0	77	0.913257	0.970942	1	SORL1	2.72603	0.312123	0.803092	1	1
Reactome	REACTOME_ACTIVATION_OF_MATRIX_METALLOPROTEINASES	0.392536	0.00213204	622.1	Polyp of corpus uteri	300	19	0	31	0.913664	0.784065	0		0	1	1	1	1
Reactome	REACTOME_IKK_COMPLEX_RECRUITMENT_MEDIATED_BY_RIP1	0.392577	0.00134749	375	Disorders of lacrimal system	300	14	0	22	0.913664	0.784065	0		0	1	1	1	1
Reactome	REACTOME_PROCESSING_OF_INTRONLESS_PRE_MRNAS	0.392981	0.00210948	681.7	Cellulitis and abscess of trunk	300	15	0	19	0.914173	0.784065	0		0	1	1	1	1
Reactome	REACTOME_TRANSCRIPTIONAL_REGULATION_BY_SMALL_RNAS	0.393408	0.00475669	580.3	Nephritis and nephropathy without mention of glomerulonephritis	300	17	0	46	0.914734	0.784065	0		0	1	1	1	1
Reactome	REACTOME_HIV_TRANSCRIPTION_ELONGATION	0.393889	0.005903	585.3	Chronic renal failure [CKD]	300	17	0	43	0.915421	0.784065	1	NELFE	4.94217	0.188397	1	1	1
GO biological process	GOBP_NON_CANONICAL_WNT_SIGNALING_PATHWAY	0.39425	0.00095587	426.24	Atrioventricular block, complete	300	15	0	67	0.915563	0.975748	1	MYOC	3.14077	0.277809	0.7535	1	1
Reactome	REACTOME_E3_UBIQUITIN_LIGASES_UBIQUITINATE_TARGET_PROTEINS	0.394322	0.00292645	476	Allergic rhinitis	300	12	0	42	0.915563	0.784065	0		0	1	1	1	1
GO biological process	GOBP_REGULATION_OF_INFLAMMATORY_RESPONSE	0.394973	0.00166225	411.3	Angina pectoris	300	16	0	386	0.916643	0.976849	4	CYLD;LDLR;PROC;TREM2	2.20849	0.11724	0.565534	1	1
Reactome	REACTOME_G1_S_SPECIFIC_TRANSCRIPTION	0.395213	0.00116254	600	Hyperplasia of prostate	300	8	0	28	0.916767	0.784698	1	CCNA1	7.69228	0.127045	1	1	1
GO biological process	GOBP_REGULATION_OF_ACTIN_FILAMENT_BUNDLE_ASSEMBLY	0.395881	0.00145211	530.11	GERD	300	12	0	99	0.917224	0.977763	1	MYOC	2.11167	0.382041	0.897399	1	1
GO biological process	GOBP_MALE_GENITALIA_DEVELOPMENT	0.396279	0.00156787	261.2	Vitamin B-complex deficiencies	300	10	0	22	0.917224	0.977763	0		0	1	1	1	1
GO biological process	GOBP_NUCLEUS_ORGANIZATION	0.396293	0.00787263	334.2	Anterior horn cell disease	300	19	0	146	0.917224	0.977763	0		0	1	1	1	1
Reactome	REACTOME_SEMA4D_IN_SEMAPHORIN_SIGNALING	0.396393	0.00359394	618.1	Prolapse of vaginal walls	300	20	0	24	0.917224	0.785002	0		0	1	1	1	1
GO biological process	GOBP_REGULATION_OF_GLYCOGEN_BIOSYNTHETIC_PROCESS	0.39648	0.00141939	362.2	Degeneration of macula and posterior pole of retina	300	23	0	28	0.917224	0.977763	1	GCK	7.69228	0.127045	0.579156	1	1
GO biological process	GOBP_PHOSPHATIDYLINOSITOL_PHOSPHATE_BIOSYNTHETIC_PROCESS	0.396737	0.00102506	202.2	Non-Hodgkins lymphoma	300	9	0	50	0.917224	0.977763	0		0	1	1	1	1
Reactome	REACTOME_PKA_MEDIATED_PHOSPHORYLATION_OF_CREB	0.396888	0.00678779	151	Cancer of stomach	300	17	0	19	0.917224	0.785002	0		0	1	1	1	1
GO biological process	GOBP_REGULATION_OF_GRANULOCYTE_CHEMOTAXIS	0.397071	0.00201035	189.2	Cancer of bladder	300	13	0	50	0.917224	0.977899	0		0	1	1	1	1
Reactome	REACTOME_TRANSCRIPTIONAL_REGULATION_OF_GRANULOPOIESIS	0.397085	0.00172454	535.6	Duodenitis	300	11	0	30	0.917224	0.785002	0		0	1	1	1	1
GO biological process	GOBP_TRNA_WOBBLE_BASE_MODIFICATION	0.397515	0.0044655	151	Cancer of stomach	300	19	0	20	0.917786	0.978305	0		0	1	1	1	1
GO biological process	GOBP_REGULATION_OF_ANDROGEN_RECEPTOR_SIGNALING_PATHWAY	0.397977	0.00261054	395.3	Nonrheumatic tricuspid valve disorders	300	16	0	29	0.918422	0.978754	0		0	1	1	1	1
GO biological process	GOBP_COMPLEMENT_ACTIVATION	0.398301	0.00502134	364.4	Corneal degenerations	300	17	0	51	0.91874	0.978866	3	CFB;CFI;TREM2	13.2589	0.00192656	0.091625	0.316459	0.158301
GO biological process	GOBP_NEUROTRANSMITTER_RECEPTOR_INTERNALIZATION	0.398643	0.0005199	394.3	Aortic valve disease	300	9	0	32	0.9191	0.979021	1	AP2A1	6.69829	0.14384	0.589499	1	1
GO biological process	GOBP_MATURATION_OF_5_8S_RRNA_FROM_TRICISTRONIC_RRNA_TRANSCRIPT_SSU_RRNA_5_8S_RRNA_LSU_RRNA	0.399233	0.00281266	430.1	Subarachnoid hemorrhage	300	11	0	23	0.92003	0.979784	0		0	1	1	1	1
GO biological process	GOBP_HOMEOSTASIS_OF_NUMBER_OF_CELLS	0.400044	0.00631097	618.1	Prolapse of vaginal walls	300	13	0	330	0.921466	0.981086	2	CYLD;NF1	1.26028	0.476071	1	1	1
Reactome	REACTOME_SIGNALING_BY_ERBB2_IN_CANCER	0.400269	0.00506575	741.4	Joint effusions	300	16	0	26	0.921554	0.790157	0		0	1	1	1	1
GO biological process	GOBP_POSITIVE_REGULATION_OF_COLD_INDUCED_THERMOGENESIS	0.401482	0.00567867	208	Benign neoplasm of colon	300	17	0	100	0.923507	0.983495	1	TSHR	2.09022	0.385046	0.899638	1	1
GO biological process	GOBP_REGULATION_OF_ALCOHOL_BIOSYNTHETIC_PROCESS	0.401738	0.00472203	401.1	Essential hypertension	300	11	0	48	0.923507	0.983495	0		0	1	1	1	1
Reactome	REACTOME_CASPASE_ACTIVATION_VIA_EXTRINSIC_APOPTOTIC_SIGNALLING_PATHWAY	0.40178	0.00125674	938.2	Chronic dermatitis due to solar radiation	300	10	0	25	0.923507	0.791624	0		0	1	1	1	1
GO biological process	GOBP_REGULATION_OF_HEART_CONTRACTION	0.401867	0.000568	401.1	Essential hypertension	300	9	0	204	0.923507	0.983495	3	CACNA1D;MYBPC3;MYH7	3.14243	0.0764095	0.516316	1	0.929682
Hallmark	HALLMARK_XENOBIOTIC_METABOLISM	0.402321	0.00316456	394.7	Disease of tricuspid valve	300	14	0	194	0.924118	0.966091	2	CFB;PROS1	2.16923	0.241413	0.532592	1	1
GO biological process	GOBP_CARBOHYDRATE_BIOSYNTHETIC_PROCESS	0.402509	0.00581675	717	Polymyalgia Rheumatica	300	20	0	184	0.924119	0.984378	2	AP2A1;GCK	2.28958	0.223565	0.676481	1	1
GO biological process	GOBP_REGULATION_OF_CARDIAC_MUSCLE_CONTRACTION_BY_CALCIUM_ION_SIGNALING	0.402882	0.0027214	366	Cataract	300	15	0	30	0.924149	0.984603	0		0	1	1	1	1
Reactome	REACTOME_PTEN_REGULATION	0.402897	0.00085517	592.1	Cystitis	300	9	0	123	0.924149	0.791624	1	TNRC6B	1.69404	0.450317	1	1	1
Reactome	REACTOME_SPHINGOLIPID_CATABOLISM	0.403557	0.00150811	151	Cancer of stomach	300	17	0	12	0.924832	0.791624	0		0	1	1	1	1
Reactome	REACTOME_NEGATIVE_REGULATION_OF_FLT3	0.403722	0.00404902	579.2	Splenomegaly	300	21	0	15	0.924832	0.791624	0		0	1	1	1	1
GO biological process	GOBP_SECONDARY_METABOLIC_PROCESS	0.403791	0.00232844	172.3	Carcinoma in situ of skin	300	15	0	58	0.924832	0.98614	0		0	1	1	1	1
GO biological process	GOBP_PROSTANOID_BIOSYNTHETIC_PROCESS	0.404369	0.00537182	189.2	Cancer of bladder	300	10	0	29	0.924832	0.986233	0		0	1	1	1	1
GO biological process	GOBP_REGULATION_OF_PROTEIN_CATABOLIC_PROCESS	0.404392	0.00158551	530.12	Ulcer of esophagus	300	17	0	342	0.924832	0.986233	6	CHEK2;LDLR;PKD1;PSEN1;SORL1;TREM2	3.86655	0.00630013	0.153434	0.558093	0.30271
Reactome	REACTOME_TRANSCRIPTIONAL_REGULATION_BY_TP53	0.404457	0.00341591	381.1	Otitis media	300	14	0	348	0.924832	0.791624	7	BRCA1;CCNA1;CHEK2;MDC1;MSH2;NELFE;TNRC6B	4.49759	0.00148936	0.120025	0.267191	0.131301
GO biological process	GOBP_CHROMATIN_ORGANIZATION	0.404962	0.00109064	365.11	Primary open angle glaucoma	300	10	0	714	0.924832	0.986352	6	BRCA1;BRCA2;MDC1;MEN1;METTL3;MSH6	1.79713	0.131836	0.582203	1	1
GO biological process	GOBP_SUBPALLIUM_DEVELOPMENT	0.405209	0.00106192	174.1	Breast cancer [female]	300	12	0	26	0.924832	0.986352	0		0	1	1	1	1
Reactome	REACTOME_FORMATION_OF_TC_NER_PRE_INCISION_COMPLEX	0.405327	0.003745	401.2	Hypertensive heart and/or renal disease	300	12	0	50	0.924832	0.791624	0		0	1	1	1	1
GO biological process	GOBP_RETINA_HOMEOSTASIS	0.405342	0.00586466	394.2	Mitral valve disease	300	16	0	58	0.924832	0.986352	0		0	1	1	1	1
Reactome	REACTOME_PRESYNAPTIC_DEPOLARIZATION_AND_CALCIUM_CHANNEL_OPENING	0.405423	0.00084767	571.6	Primary biliary cirrhosis	300	14	0	11	0.924832	0.791624	0		0	1	1	1	1
GO biological process	GOBP_RESPONSE_TO_DEXAMETHASONE	0.405632	0.00270951	697	Sarcoidosis	300	18	0	41	0.924832	0.986352	0		0	1	1	1	1
Reactome	REACTOME_DEGRADATION_OF_CYSTEINE_AND_HOMOCYSTEINE	0.405635	0.00129154	174.1	Breast cancer [female]	300	15	0	15	0.924832	0.791624	0		0	1	1	1	1
GO biological process	GOBP_AUDITORY_RECEPTOR_CELL_DEVELOPMENT	0.406235	0.00143883	459.9	Circulatory disease NEC	300	9	0	29	0.925315	0.986352	0		0	1	1	1	1
GO biological process	GOBP_NEGATIVE_REGULATION_OF_CELL_CYCLE_PROCESS	0.406304	0.00324723	165.1	Cancer of bronchus; lung	300	18	0	279	0.925315	0.986352	8	BRCA1;BRCA2;BTN2A2;CHEK2;MDC1;MSH2;PKD2;PPP1R10	6.57241	6.18e-05	0.0144391	0.0396176	0.0198464
GO biological process	GOBP_POSITIVE_REGULATION_OF_MRNA_PROCESSING	0.40641	0.00305611	594.1	Calculus of kidney	300	15	0	28	0.925315	0.986352	0		0	1	1	1	1
Reactome	REACTOME_TIGHT_JUNCTION_INTERACTIONS	0.407006	0.00388965	628	Ovarian cyst	300	14	0	28	0.92624	0.793169	0		0	1	1	1	1
GO biological process	GOBP_GROWTH_PLATE_CARTILAGE_DEVELOPMENT	0.407192	0.00280852	172.3	Carcinoma in situ of skin	300	14	0	21	0.92624	0.987568	0		0	1	1	1	1
GO biological process	GOBP_TRANSPOSABLE_ELEMENT_SILENCING_BY_HETEROCHROMATIN_FORMATION	0.40789	0.00202775	184.11	Malignant neoplasm of ovary	300	16	0	21	0.927398	0.988576	0		0	1	1	1	1
Reactome	REACTOME_CLASS_I_MHC_MEDIATED_ANTIGEN_PROCESSING_PRESENTATION	0.409006	0.00317125	707.1	Decubitus ulcer	300	13	0	357	0.929262	0.795935	1	HLA-C	0.57311	0.825893	1	1	1
GO biological process	GOBP_COTRANSLATIONAL_PROTEIN_TARGETING_TO_MEMBRANE	0.409086	0.00283551	707.1	Decubitus ulcer	300	10	0	22	0.929262	0.990791	0		0	1	1	1	1
GO biological process	GOBP_REGULATION_OF_LAMELLIPODIUM_ASSEMBLY	0.410835	0.00133905	202.2	Non-Hodgkins lymphoma	300	11	0	35	0.930826	0.991327	0		0	1	1	1	1
GO biological process	GOBP_CALCIUM_INDEPENDENT_CELL_CELL_ADHESION_VIA_PLASMA_MEMBRANE_CELL_ADHESION_MOLECULES	0.410917	0.00257462	628	Ovarian cyst	300	11	0	22	0.930826	0.991327	0		0	1	1	1	1
GO biological process	GOBP_REGULATION_OF_HEMATOPOIETIC_PROGENITOR_CELL_DIFFERENTIATION	0.410993	0.00138249	117	Mycoses	300	16	0	41	0.930826	0.991327	2	FLCN;METTL3	10.7658	0.0167882	0.239334	0.778518	0.469786
GO biological process	GOBP_INNER_EAR_RECEPTOR_CELL_DEVELOPMENT	0.411017	0.00305167	459.9	Circulatory disease NEC	300	14	0	51	0.930826	0.991327	0		0	1	1	1	1
GO biological process	GOBP_SKELETAL_MUSCLE_CONTRACTION	0.4111	0.00298218	601.1	Prostatitis	300	14	0	48	0.930826	0.991327	2	MYH7;TTN	9.12444	0.0225967	0.279038	0.868049	0.540918
Reactome	REACTOME_ANTIGEN_PROCESSING_UBIQUITINATION_PROTEASOME_DEGRADATION	0.41113	0.0021844	394.3	Aortic valve disease	300	12	0	285	0.930826	0.798546	0		0	1	1	1	1
GO biological process	GOBP_TRANSCRIPTION_PREINITIATION_COMPLEX_ASSEMBLY	0.411192	0.00166474	550.1	Inguinal hernia	300	13	0	66	0.930826	0.991327	0		0	1	1	1	1
GO biological process	GOBP_REGULATION_OF_CELLULAR_RESPONSE_TO_HYPOXIA	0.411286	0.0015921	442.1	Aortic aneurysm	300	11	0	21	0.930826	0.991327	0		0	1	1	1	1
Reactome	REACTOME_RHOBTB2_GTPASE_CYCLE	0.411514	0.0019304	394.2	Mitral valve disease	300	13	0	22	0.930913	0.798546	0		0	1	1	1	1
GO biological process	GOBP_PHOTORECEPTOR_CELL_DEVELOPMENT	0.412366	0.00106668	281.11	Pernicious anemia	300	23	0	50	0.932413	0.993247	1	IFT140	4.23421	0.21555	0.664784	1	1
Reactome	REACTOME_TFAP2_AP_2_FAMILY_REGULATES_TRANSCRIPTION_OF_GROWTH_FACTORS_AND_THEIR_RECEPTORS	0.412766	0.00183394	151	Cancer of stomach	300	18	0	15	0.93289	0.799844	0		0	1	1	1	1
Reactome	REACTOME_ACTIVATION_OF_BH3_ONLY_PROTEINS	0.413385	0.00446018	592.1	Cystitis	300	13	0	30	0.933861	0.799912	0		0	1	1	1	1
Reactome	REACTOME_FGFR2B_LIGAND_BINDING_AND_ACTIVATION	0.414551	0.00103769	722.6	Degeneration of intervertebral disc	300	10	0	10	0.936064	0.801036	0		0	1	1	1	1
GO biological process	GOBP_CELLULAR_RESPONSE_TO_STEROID_HORMONE_STIMULUS	0.415506	0.00188632	575.2	Obstruction of bile duct	300	16	0	205	0.93779	0.999995	1	BRCA1	1.00858	0.631974	1	1	1
GO biological process	GOBP_KERATINOCYTE_PROLIFERATION	0.415825	0.00163608	599.4	Urinary incontinence	300	11	0	59	0.938081	0.999995	0		0	1	1	1	1
GO biological process	GOBP_T_CELL_MEDIATED_IMMUNITY	0.416436	0.00340573	281.13	Folate-deficiency anemia	300	14	0	129	0.939029	0.999995	2	HLA-C;MICA	3.29091	0.129109	0.582019	1	1
GO biological process	GOBP_PHAGOSOME_MATURATION	0.416793	0.00224274	389.1	Sensorineural hearing loss	300	15	0	29	0.939132	0.999995	0		0	1	1	1	1
GO biological process	GOBP_VASCULAR_ENDOTHELIAL_CELL_PROLIFERATION	0.416862	0.00527252	275.3	Disorders of magnesium metabolism	300	15	0	26	0.939132	0.999995	0		0	1	1	1	1
GO biological process	GOBP_REGULATION_OF_CELL_CELL_ADHESION	0.417432	0.00107166	586.2	Cyst of kidney, acquired	300	11	0	495	0.939852	0.999995	4	BTN2A2;CD209;CYLD;METTL3	1.70775	0.218038	0.666617	1	1
Reactome	REACTOME_REGULATION_OF_APOPTOSIS	0.417564	0.00100761	592.1	Cystitis	300	9	0	40	0.939852	0.804708	0		0	1	1	1	1
Reactome	REACTOME_ACTIVATION_OF_GENE_EXPRESSION_BY_SREBF_SREBP	0.418132	0.00183908	578.8	Hemorrhage of rectum and anus	300	17	0	41	0.940421	0.804708	0		0	1	1	1	1
Reactome	REACTOME_NUCLEAR_EVENTS_MEDIATED_BY_NFE2L2	0.418213	0.00378819	476	Allergic rhinitis	300	9	0	85	0.940421	0.804708	1	ABCG2	2.46544	0.338409	1	1	1
GO biological process	GOBP_ENDOPLASMIC_RETICULUM_CALCIUM_ION_HOMEOSTASIS	0.418389	0.00244391	574.3	Cholecystitis without cholelithiasis	300	16	0	25	0.940421	0.999995	1	PSEN1	8.65473	0.114235	0.565534	1	1
GO biological process	GOBP_CELLULAR_DEFENSE_RESPONSE	0.418682	0.00185991	357	Inflammatory and toxic neuropathy	300	18	0	50	0.94065	0.999995	0		0	1	1	1	1
Reactome	REACTOME_L1CAM_INTERACTIONS	0.419276	0.00531876	204.2	Myeloid leukemia	300	22	0	111	0.941555	0.805621	1	AP2A1	1.8801	0.417166	1	1	1
GO biological process	GOBP_PROTEIN_LOCALIZATION_TO_CELL_SURFACE	0.420062	0.00796487	595	Hydronephrosis	300	12	0	63	0.942705	0.999995	0		0	1	1	1	1
GO biological process	GOBP_FAT_CELL_DIFFERENTIATION	0.420171	0.00105224	480.2	Viral pneumonia	300	9	0	238	0.942705	0.999995	2	FLCN;LRP5	1.76049	0.320167	0.813052	1	1
GO biological process	GOBP_ENDOCRINE_SYSTEM_DEVELOPMENT	0.421487	0.00101134	411.2	Myocardial infarction	300	11	0	134	0.945227	0.999995	2	NF1;TG	3.16539	0.137274	0.587814	1	1
GO biological process	GOBP_VESICLE_MEDIATED_TRANSPORT_BETWEEN_ENDOSOMAL_COMPARTMENTS	0.422565	0.00461545	333.4	Torsion dystonia	300	11	0	43	0.947215	0.999995	1	SORL1	4.94217	0.188397	0.643615	1	1
Reactome	REACTOME_RHO_GTPASES_ACTIVATE_KTN1	0.423025	0.00308404	394.7	Disease of tricuspid valve	300	9	0	11	0.947658	0.811686	0		0	1	1	1	1
GO biological process	GOBP_KINETOCHORE_ORGANIZATION	0.423148	0.00165843	714.1	Rheumatoid arthritis	300	18	0	21	0.947658	0.999995	0		0	1	1	1	1
Reactome	REACTOME_NUCLEOTIDE_BIOSYNTHESIS	0.423708	0.00103468	300.9	Posttraumatic stress disorder	300	23	0	12	0.948483	0.811861	0		0	1	1	1	1
GO biological process	GOBP_REGULATION_OF_CELLULAR_RESPIRATION	0.424497	0.00691749	415.2	Chronic pulmonary heart disease	300	18	0	41	0.949817	0.999995	0		0	1	1	1	1
GO biological process	GOBP_REGULATION_OF_LEUKOCYTE_MIGRATION	0.424888	0.00096379	202.2	Non-Hodgkins lymphoma	300	12	0	218	0.950259	0.999995	2	NF1;TREM2	1.92562	0.284439	0.763032	1	1
GO biological process	GOBP_REGULATION_OF_DEFENSE_RESPONSE_TO_VIRUS	0.425104	0.00459654	441.1	Acute vascular insufficiency of intestine	300	18	0	60	0.950312	0.999995	0		0	1	1	1	1
Reactome	REACTOME_MODULATION_OF_HOST_RESPONSES_BY_IFN_STIMULATED_GENES	0.425393	0.00273502	711.1	Pyogenic arthritis	300	16	0	17	0.950469	0.812289	0		0	1	1	1	1
GO biological process	GOBP_NEGATIVE_REGULATION_OF_AUTOPHAGY	0.425607	0.0106233	454.1	Varicose veins of lower extremity	300	15	0	92	0.950469	0.999995	1	TREM2	2.27493	0.360593	0.868543	1	1
Reactome	REACTOME_INITIAL_TRIGGERING_OF_COMPLEMENT	0.426045	0.00488824	426.3	Bundle branch block	300	16	0	21	0.950469	0.812289	1	CFB	9.89151	0.101239	1	1	1
GO biological process	GOBP_HISTONE_MRNA_METABOLIC_PROCESS	0.426543	0.00197763	594.3	Calculus of ureter	300	10	0	20	0.950469	0.999995	0		0	1	1	1	1
GO biological process	GOBP_STORE_OPERATED_CALCIUM_ENTRY	0.426801	0.00198145	228	Hemangioma and lymphangioma, any site	300	14	0	22	0.950469	0.999995	0		0	1	1	1	1
GO biological process	GOBP_GOLGI_VESICLE_TRANSPORT	0.426878	0.0038122	454.1	Varicose veins of lower extremity	300	13	0	296	0.950469	0.999995	2	AP2A1;SORL1	1.40865	0.420645	0.955442	1	1
Reactome	REACTOME_TRANSCRIPTIONAL_REGULATION_BY_NPAS4	0.426895	0.00205565	507	Pleurisy; pleural effusion	300	13	0	32	0.950469	0.812289	1	TNRC6B	6.69829	0.14384	1	1	1
GO biological process	GOBP_ACTIN_FILAMENT_BUNDLE_ORGANIZATION	0.427129	0.00178902	411.4	Coronary atherosclerosis	300	14	0	161	0.950469	0.999995	2	MYOC;PDLIM1	2.62404	0.183053	0.639804	1	1
Reactome	REACTOME_SIGNALING_BY_WNT_IN_CANCER	0.427245	0.00148933	395.2	Nonrheumatic aortic valve disorders	300	14	0	32	0.950469	0.812289	1	LRP5	6.69829	0.14384	1	1	1
Reactome	REACTOME_HDMS_DEMETHYLATE_HISTONES	0.427251	0.00118743	425.1	Primary/intrinsic cardiomyopathies	300	34	0	18	0.950469	0.812289	0		0	1	1	1	1
GO biological process	GOBP_CENTROSOME_DUPLICATION	0.427435	0.00261093	395.4	Nonrheumatic pulmonary valve disorders	300	14	0	77	0.950469	0.999995	3	BRCA1;BRCA2;PKD2	8.59316	0.00618339	0.152208	0.550582	0.299024
Reactome	REACTOME_AEROBIC_RESPIRATION_AND_RESPIRATORY_ELECTRON_TRANSPORT	0.427489	0.00129747	270.32	Paraproteinemia	300	18	0	215	0.950469	0.812289	0		0	1	1	1	1
GO biological process	GOBP_REGULATION_OF_ASTROCYTE_DIFFERENTIATION	0.428098	0.0016475	8.52	Intestinal infection due to C. difficile	300	18	0	30	0.951139	0.999995	3	LDLR;NF1;TREM2	23.5792	0.00040413	0.0393693	0.124439	0.0597916
GO biological process	GOBP_ANTIBACTERIAL_HUMORAL_RESPONSE	0.428694	0.00086212	401.2	Hypertensive heart and/or renal disease	300	7	0	57	0.951139	0.999995	0		0	1	1	1	1
GO biological process	GOBP_MATERNAL_PLACENTA_DEVELOPMENT	0.428791	0.00766944	564.1	Irritable Bowel Syndrome	300	17	0	34	0.951139	0.999995	1	SPP1	6.29187	0.152117	0.600085	1	1
GO biological process	GOBP_ORGANELLE_FUSION	0.428816	0.00599608	565.1	Anal and rectal polyp	300	17	0	175	0.951139	0.999995	0		0	1	1	1	1
GO biological process	GOBP_POSITIVE_REGULATION_OF_MACROPHAGE_CHEMOTAXIS	0.428881	0.00461736	374.1	Ectropion or entropion	300	11	0	21	0.951139	0.999995	0		0	1	1	1	1
GO biological process	GOBP_CELL_SURFACE_PATTERN_RECOGNITION_RECEPTOR_SIGNALING_PATHWAY	0.428993	0.00580135	727.4	Ganglion and cyst of synovium, tendon, and bursa	300	15	0	75	0.951139	0.999995	1	TREM2	2.80005	0.305391	0.792166	1	1
GO biological process	GOBP_EYE_MORPHOGENESIS	0.429142	0.00103724	574.2	Calculus of bile duct	300	12	0	169	0.951139	0.999995	3	FBN1;LRP5;NF1	3.81233	0.0487407	0.394766	1	0.746159
GO biological process	GOBP_NEGATIVE_REGULATION_OF_NUCLEOCYTOPLASMIC_TRANSPORT	0.430288	0.00225946	378.5	Paralytic strabismus	300	11	0	29	0.953252	0.999995	1	NF1	7.41754	0.131274	0.582019	1	1
Reactome	REACTOME_SARS_COV_2_ACTIVATES_MODULATES_INNATE_AND_ADAPTIVE_IMMUNE_RESPONSES	0.430573	0.00272692	711.1	Pyogenic arthritis	300	18	0	118	0.953454	0.8147	1	HLA-C	1.76692	0.436737	1	1	1
GO biological process	GOBP_NEURON_PROJECTION_ARBORIZATION	0.431104	0.00237041	698	Pruritus and related conditions	300	14	0	35	0.954199	0.999995	0		0	1	1	1	1
GO biological process	GOBP_VACUOLE_ORGANIZATION	0.431673	0.00194978	585.3	Chronic renal failure [CKD]	300	19	0	226	0.955032	0.999995	3	CHEK2;FLCN;PSEN1	2.82902	0.0966462	0.547914	1	1
Reactome	REACTOME_SULFUR_AMINO_ACID_METABOLISM	0.431903	0.00181461	577.1	Acute pancreatitis	300	20	0	28	0.955082	0.8147	0		0	1	1	1	1
GO biological process	GOBP_REGULATION_OF_FILOPODIUM_ASSEMBLY	0.432084	0.00662724	622.1	Polyp of corpus uteri	300	11	0	43	0.955082	0.999995	0		0	1	1	1	1
GO biological process	GOBP_POSITIVE_REGULATION_OF_ALCOHOL_BIOSYNTHETIC_PROCESS	0.432828	0.00191739	281.11	Pernicious anemia	300	9	0	28	0.955272	0.999995	0		0	1	1	1	1
GO biological process	GOBP_POLYSACCHARIDE_BIOSYNTHETIC_PROCESS	0.433027	0.00299508	591	Urinary tract infection	300	18	0	54	0.955272	0.999995	2	AP2A1;GCK	8.0687	0.0281379	0.309341	0.932904	0.589711
Reactome	REACTOME_DOWNSTREAM_SIGNALING_EVENTS_OF_B_CELL_RECEPTOR_BCR	0.433136	0.00112857	592.1	Cystitis	300	9	0	67	0.955272	0.8147	0		0	1	1	1	1
Reactome	REACTOME_MITOTIC_PROPHASE	0.433265	0.00368133	377	Disorders of optic nerve and visual pathways	300	13	0	79	0.955272	0.8147	0		0	1	1	1	1
Reactome	REACTOME_TRANSPORT_OF_VITAMINS_NUCLEOSIDES_AND_RELATED_MOLECULES	0.433285	0.00411559	300.9	Posttraumatic stress disorder	300	9	0	38	0.955272	0.8147	0		0	1	1	1	1
Reactome	REACTOME_RECEPTOR_TYPE_TYROSINE_PROTEIN_PHOSPHATASES	0.433333	0.00036985	411.2	Myocardial infarction	300	13	0	16	0.955272	0.8147	0		0	1	1	1	1
Reactome	REACTOME_RUNX1_REGULATES_TRANSCRIPTION_OF_GENES_INVOLVED_IN_DIFFERENTIATION_OF_HSCS	0.433614	0.00148619	592.1	Cystitis	300	9	0	56	0.955464	0.8147	0		0	1	1	1	1
GO biological process	GOBP_REGULATION_OF_PROTEIN_LOCALIZATION_TO_CELL_SURFACE	0.43462	0.0032119	605	Erectile dysfunction [ED]	300	13	0	39	0.957252	0.999995	0		0	1	1	1	1
GO biological process	GOBP_REACTIVE_NITROGEN_SPECIES_METABOLIC_PROCESS	0.435064	0.00165669	433.31	Transient cerebral ischemia	300	14	0	83	0.957553	0.999995	1	PKD2	2.52584	0.331932	0.82912	1	1
GO biological process	GOBP_POSITIVE_REGULATION_OF_FILOPODIUM_ASSEMBLY	0.435145	0.00530301	290.11	Alzheimer's disease	300	16	0	27	0.957553	0.999995	0		0	1	1	1	1
Reactome	REACTOME_SURFACTANT_METABOLISM	0.435371	0.00080505	244	Hypothyroidism	300	16	0	29	0.957621	0.8147	0		0	1	1	1	1
Reactome	REACTOME_HEME_BIOSYNTHESIS	0.435636	0.00794036	430.3	Subdural hemorrhage	300	12	0	13	0.957741	0.8147	1	ABCG2	17.3133	0.0611101	1	1	0.828646
GO biological process	GOBP_NEGATIVE_REGULATION_OF_CATALYTIC_ACTIVITY	0.435814	0.00257822	374.3	Ptosis of eyelid	300	10	0	166	0.957741	0.999995	1	MEN1	1.24964	0.554504	1	1	1
GO biological process	GOBP_PROTEIN_MONOUBIQUITINATION	0.436466	0.00057917	275.3	Disorders of magnesium metabolism	300	12	0	50	0.95782	0.999995	0		0	1	1	1	1
Reactome	REACTOME_SHC1_EVENTS_IN_EGFR_SIGNALING	0.436477	0.0123617	165.1	Cancer of bronchus; lung	300	15	0	14	0.95782	0.8147	0		0	1	1	1	1
GO biological process	GOBP_REGULATION_OF_NITRIC_OXIDE_METABOLIC_PROCESS	0.436874	0.00308801	433.31	Transient cerebral ischemia	300	16	0	63	0.95782	0.999995	1	PKD2	3.34414	0.263614	0.733727	1	1
Reactome	REACTOME_SLC_MEDIATED_TRANSMEMBRANE_TRANSPORT	0.436946	0.00317475	550.1	Inguinal hernia	300	19	0	237	0.95782	0.8147	3	SLC22A12;SLC22A3;SLC44A4	2.69436	0.107505	1	1	1
GO biological process	GOBP_REGULATION_OF_B_CELL_PROLIFERATION	0.437206	0.00029143	580.3	Nephritis and nephropathy without mention of glomerulonephritis	300	11	0	65	0.95782	0.999995	0		0	1	1	1	1
Reactome	REACTOME_ENDOSOMAL_SORTING_COMPLEX_REQUIRED_FOR_TRANSPORT_ESCRT	0.437376	0.00254657	172.3	Carcinoma in situ of skin	300	17	0	31	0.95782	0.8147	0		0	1	1	1	1
GO biological process	GOBP_AUTOPHAGY_OF_MITOCHONDRION	0.437385	0.00554864	480.2	Viral pneumonia	300	11	0	101	0.95782	0.999995	0		0	1	1	1	1
GO biological process	GOBP_AROMATIC_AMINO_ACID_METABOLIC_PROCESS	0.437409	0.00048559	287.3	Thrombocytopenia	300	22	0	39	0.95782	0.999995	0		0	1	1	1	1
Reactome	REACTOME_ATF6_ATF6_ALPHA_ACTIVATES_CHAPERONE_GENES	0.4376	0.00214838	420.3	Endocarditis	300	14	0	10	0.95782	0.8147	0		0	1	1	1	1
Reactome	REACTOME_SIGNALING_BY_CTNNB1_PHOSPHO_SITE_MUTANTS	0.437899	0.00545551	378.1	Strabismus (not specified as paralytic)	300	14	0	14	0.95794	0.8147	0		0	1	1	1	1
Reactome	REACTOME_SEMA4D_INDUCED_CELL_MIGRATION_AND_GROWTH_CONE_COLLAPSE	0.438043	0.00290174	280.2	Iron deficiency anemia secondary to blood loss (chronic)	300	15	0	20	0.95794	0.8147	0		0	1	1	1	1
Reactome	REACTOME_PINK1_PRKN_MEDIATED_MITOPHAGY	0.438273	0.00685053	367.8	Hypermetropia	300	8	0	32	0.958017	0.8147	0		0	1	1	1	1
GO biological process	GOBP_CELLULAR_COMPONENT_ASSEMBLY_INVOLVED_IN_MORPHOGENESIS	0.438788	0.00111689	425.1	Primary/intrinsic cardiomyopathies	300	12	0	130	0.958718	0.999995	2	MYBPC3;TTN	3.26502	0.130733	0.582019	1	1
GO biological process	GOBP_RESPONSE_TO_PROSTAGLANDIN	0.43946	0.00512517	455	Hemorrhoids	300	8	0	37	0.95976	0.999995	0		0	1	1	1	1
GO biological process	GOBP_ENDOTHELIAL_CELL_APOPTOTIC_PROCESS	0.440066	0.00097982	327.3	Sleep apnea	300	12	0	62	0.960659	0.999995	0		0	1	1	1	1
GO biological process	GOBP_GLYCEROL_ETHER_METABOLIC_PROCESS	0.440488	0.0057624	368.4	Visual field defects	300	17	0	20	0.961153	0.999995	0		0	1	1	1	1
GO biological process	GOBP_AUTONOMIC_NERVOUS_SYSTEM_DEVELOPMENT	0.440802	0.00096477	395.3	Nonrheumatic tricuspid valve disorders	300	10	0	45	0.961412	0.999995	1	NF1	4.71641	0.196248	0.645733	1	1
Reactome	REACTOME_SIGNALING_BY_BRAF_AND_RAF1_FUSIONS	0.442181	0.00586015	145.2	Cancer of tongue	300	16	0	62	0.963994	0.820851	0		0	1	1	1	1
GO biological process	GOBP_ALPHA_BETA_T_CELL_ACTIVATION	0.442944	0.00071622	715.2	Ankylosing spondylitis	300	11	0	193	0.96523	0.999995	1	MEN1	1.0723	0.609676	1	1	1
GO biological process	GOBP_PROTEIN_MODIFICATION_BY_SMALL_PROTEIN_CONJUGATION	0.44319	0.00173877	594.1	Calculus of kidney	300	14	0	748	0.965339	0.999995	2	BRCA1;RNF223	0.5405	0.882371	1	1	1
GO biological process	GOBP_MICROTUBULE_CYTOSKELETON_ORGANIZATION	0.443501	0.00119897	458.1	Orthostatic hypotension	300	16	0	632	0.965589	0.999995	6	BRCA1;BRCA2;CHEK2;CYLD;PKD1;PKD2	2.042	0.0857233	0.540967	1	0.975666
GO biological process	GOBP_POSITIVE_REGULATION_OF_EXTRACELLULAR_MATRIX_ORGANIZATION	0.444487	0.00187426	458.1	Orthostatic hypotension	300	12	0	27	0.967309	0.999995	0		0	1	1	1	1
Reactome	REACTOME_METABOLISM_OF_STEROID_HORMONES	0.44488	0.00174178	455	Hemorrhoids	300	18	0	34	0.967738	0.824744	0		0	1	1	1	1
Reactome	REACTOME_ENERGY_DEPENDENT_REGULATION_OF_MTOR_BY_LKB1_AMPK	0.445725	0.00169798	250.2	Type 2 diabetes	300	17	0	28	0.969148	0.825194	0		0	1	1	1	1
GO biological process	GOBP_SYNAPTIC_VESICLE_MATURATION	0.446007	0.00425845	535.6	Duodenitis	300	8	0	23	0.969332	0.999995	0		0	1	1	1	1
GO biological process	GOBP_RESPONSE_TO_HEAT	0.447174	0.00873554	531.2	Gastric ulcer	300	19	0	96	0.971043	0.999995	2	MICA;NF1	4.45445	0.0788048	0.520468	1	0.938059
GO biological process	GOBP_REGULATION_OF_TOLL_LIKE_RECEPTOR_SIGNALING_PATHWAY	0.447188	0.00145692	386.3	Labyrinthitis	300	20	0	34	0.971043	0.999995	0		0	1	1	1	1
GO biological process	GOBP_REGULATION_OF_CELL_CELL_ADHESION_MEDIATED_BY_CADHERIN	0.447896	0.00470081	426.24	Atrioventricular block, complete	300	16	0	22	0.972151	0.999995	0		0	1	1	1	1
Reactome	REACTOME_BASIGIN_INTERACTIONS	0.448123	0.00221553	184.11	Malignant neoplasm of ovary	300	9	0	24	0.972216	0.828514	0		0	1	1	1	1
GO biological process	GOBP_NEGATIVE_REGULATION_OF_INNATE_IMMUNE_RESPONSE	0.448565	0.00302395	368.2	Diplopia and disorders of binocular vision	300	17	0	92	0.972585	0.999995	2	METTL3;MICA	4.65295	0.0732296	0.503561	1	0.912272
GO biological process	GOBP_POSITIVE_REGULATION_OF_GLYCOPROTEIN_METABOLIC_PROCESS	0.448808	0.00825963	706.2	Sebaceous cyst	300	13	0	21	0.972585	0.999995	0		0	1	1	1	1
GO biological process	GOBP_REACTIVE_OXYGEN_SPECIES_METABOLIC_PROCESS	0.448915	0.0044404	475	Chronic sinusitis	300	21	0	215	0.972585	0.999995	1	BRCA1	0.96092	0.64959	1	1	1
GO biological process	GOBP_RESPONSE_TO_OSMOTIC_STRESS	0.449083	0.00205226	275.3	Disorders of magnesium metabolism	300	12	0	84	0.972585	0.999995	1	PKD2	2.49515	0.335178	0.834258	1	1
Reactome	REACTOME_REGULATION_OF_RAS_BY_GAPS	0.449691	0.00347885	695.7	Prurigo and Lichen	300	11	0	55	0.973127	0.829243	1	NF1	3.84119	0.234393	1	1	1
Reactome	REACTOME_ACYL_CHAIN_REMODELLING_OF_PE	0.449728	0.00926421	456	Chronic venous insufficiency [CVI]	300	14	0	24	0.973127	0.829243	1	LPCAT4	9.03182	0.109924	1	1	1
GO biological process	GOBP_RIBONUCLEOPROTEIN_COMPLEX_BIOGENESIS	0.450152	0.00309368	530.5	Disorders of esophageal motility	300	16	0	421	0.973308	0.999995	1	ZCCHC4	0.482874	0.873826	1	1	1
GO biological process	GOBP_ESTABLISHMENT_OF_PROTEIN_LOCALIZATION_TO_ENDOPLASMIC_RETICULUM	0.450207	0.00216677	601.3	Orchitis and epididymitis	300	15	0	39	0.973308	0.999995	0		0	1	1	1	1
GO biological process	GOBP_SPLICEOSOMAL_COMPLEX_ASSEMBLY	0.450519	0.0105673	427.11	Paroxysmal supraventricular tachycardia	300	13	0	71	0.973328	0.999995	0		0	1	1	1	1
Reactome	REACTOME_CA2_PATHWAY	0.45099	0.00075237	216	Benign neoplasm of skin	300	9	0	62	0.973328	0.829439	1	TNRC6B	3.39914	0.260023	1	1	1
Reactome	REACTOME_TICAM1_TRAF6_DEPENDENT_INDUCTION_OF_TAK1_COMPLEX	0.451045	0.00315471	585.3	Chronic renal failure [CKD]	300	15	0	10	0.973328	0.829439	0		0	1	1	1	1
GO biological process	GOBP_POSITIVE_REGULATION_OF_PROTEIN_CATABOLIC_PROCESS	0.451088	0.00096096	290.11	Alzheimer's disease	300	15	0	198	0.973328	0.999995	4	LDLR;PSEN1;SORL1;TREM2	4.3937	0.0156186	0.235083	0.760951	0.454948
GO biological process	GOBP_POLYOL_METABOLIC_PROCESS	0.451204	0.00414122	443.1	Raynaud's syndrome	300	19	0	101	0.973328	0.999995	1	CYP2R1	2.0692	0.388037	0.904217	1	1
GO biological process	GOBP_MRNA_3_END_PROCESSING	0.451901	0.00456665	157	Pancreatic cancer	300	16	0	38	0.974406	0.999995	0		0	1	1	1	1
GO biological process	GOBP_LIPID_LOCALIZATION	0.452355	0.00184847	715.2	Ankylosing spondylitis	300	22	0	443	0.974938	0.999995	4	ABCG2;LDLR;SPP1;TREM2	1.91116	0.168027	0.613399	1	1
GO biological process	GOBP_LIMBIC_SYSTEM_DEVELOPMENT	0.452544	9.63e-05	191.1	Cancer of brain and nervous system	300	8	0	121	0.974938	0.999995	1	NF1	1.72247	0.444924	0.991327	1	1
GO biological process	GOBP_REGULATION_OF_RELEASE_OF_SEQUESTERED_CALCIUM_ION_INTO_CYTOSOL_BY_SARCOPLASMIC_RETICULUM	0.452859	0.00425845	228	Hemangioma and lymphangioma, any site	300	12	0	32	0.975191	0.999995	0		0	1	1	1	1
GO biological process	GOBP_RENAL_FILTRATION	0.453239	0.00203559	531.2	Gastric ulcer	300	15	0	29	0.97549	0.999995	0		0	1	1	1	1
GO biological process	GOBP_NEGATIVE_REGULATION_OF_PHAGOCYTOSIS	0.453394	0.00113184	290.11	Alzheimer's disease	300	15	0	20	0.97549	0.999995	0		0	1	1	1	1
GO biological process	GOBP_AXON_ENSHEATHMENT_IN_CENTRAL_NERVOUS_SYSTEM	0.453663	0.00191642	359.2	Myopathy	300	9	0	22	0.975643	0.999995	0		0	1	1	1	1
GO biological process	GOBP_REGULATION_OF_MITOCHONDRIAL_MEMBRANE_PERMEABILITY_INVOLVED_IN_APOPTOTIC_PROCESS	0.454583	0.00732652	386.1	Meniere's disease	300	20	0	42	0.976787	0.999995	0		0	1	1	1	1
Reactome	REACTOME_N_GLYCAN_ANTENNAE_ELONGATION_IN_THE_MEDIAL_TRANS_GOLGI	0.454592	0.00482368	300.9	Posttraumatic stress disorder	300	12	0	26	0.976787	0.83484	0		0	1	1	1	1
GO biological process	GOBP_LIPID_HOMEOSTASIS	0.455182	0.00444183	681.7	Cellulitis and abscess of trunk	300	21	0	165	0.977249	0.999995	3	LDLR;LRP5;TREM2	3.90726	0.0459606	0.381953	1	0.724161
Reactome	REACTOME_FLT3_SIGNALING_IN_DISEASE	0.455234	0.00352968	618.2	Uterine/Uterovaginal prolapse	300	13	0	28	0.977249	0.8349	0		0	1	1	1	1
GO biological process	GOBP_RESCUE_OF_STALLED_RIBOSOME	0.455596	0.00518138	327.3	Sleep apnea	300	14	0	30	0.977249	0.999995	0		0	1	1	1	1
GO biological process	GOBP_REGULATION_OF_RENAL_SYSTEM_PROCESS	0.4556	0.00689663	433.31	Transient cerebral ischemia	300	18	0	23	0.977249	0.999995	0		0	1	1	1	1
GO biological process	GOBP_PROCESS_UTILIZING_AUTOPHAGIC_MECHANISM	0.456586	0.00394506	199	Neoplasm of uncertain behavior	300	12	0	560	0.978046	0.999995	4	CHEK2;FLCN;PSEN1;TREM2	1.5026	0.286663	0.767426	1	1
GO biological process	GOBP_CELLULAR_RESPONSE_TO_CALCIUM_ION	0.456616	0.00369407	451.2	Phlebitis and thrombophlebitis of lower extremities	300	11	0	79	0.978046	0.999995	1	PKD2	2.65589	0.318789	0.811317	1	1
Reactome	REACTOME_RSV_HOST_INTERACTIONS	0.456731	0.00238484	480.2	Viral pneumonia	300	17	0	90	0.978046	0.835149	1	CD209	2.32625	0.354331	1	1	1
GO biological process	GOBP_REGULATION_OF_DNA_TEMPLATED_TRANSCRIPTION_INITIATION	0.456766	0.00874408	275.5	Disorders of calcium/phosphorus metabolism	300	19	0	80	0.978046	0.999995	2	HNF1A;MITF	5.3729	0.0573489	0.43439	1	0.806555
GO biological process	GOBP_RESPONSE_TO_LECTIN	0.457067	0.00074397	569.1	Toxic gastroenteritis and colitis	300	8	0	22	0.978152	0.999995	0		0	1	1	1	1
Reactome	REACTOME_PKMTS_METHYLATE_HISTONE_LYSINES	0.457617	0.00268533	480.2	Viral pneumonia	300	10	0	41	0.978152	0.835149	0		0	1	1	1	1
Reactome	REACTOME_RAB_REGULATION_OF_TRAFFICKING	0.45766	0.00944535	317.1	Alcoholism	300	11	0	112	0.978152	0.835149	0		0	1	1	1	1
GO biological process	GOBP_L_ALPHA_AMINO_ACID_TRANSMEMBRANE_TRANSPORT	0.457727	0.00558767	471	Nasal polyps	300	12	0	65	0.978152	0.999995	1	PSEN1	3.23928	0.270746	0.747642	1	1
Reactome	REACTOME_CHAPERONE_MEDIATED_AUTOPHAGY	0.457808	0.00284269	711.1	Pyogenic arthritis	300	19	0	20	0.978152	0.835149	0		0	1	1	1	1
GO biological process	GOBP_POSITIVE_REGULATION_OF_ISOTYPE_SWITCHING	0.458613	0.00085281	365.2	Primary angle-closure glaucoma	300	15	0	26	0.97922	0.999995	1	MSH2	8.30812	0.118525	0.565534	1	1
GO biological process	GOBP_REGULATION_OF_DOUBLE_STRAND_BREAK_REPAIR	0.458705	0.00291393	331.1	Hydrocephalus	300	12	0	134	0.97922	0.999995	0		0	1	1	1	1
GO biological process	GOBP_REGULATION_OF_MICROTUBULE_POLYMERIZATION_OR_DEPOLYMERIZATION	0.459202	0.00532763	694	Dyschromia and Vitiligo	300	13	0	97	0.979857	0.999995	0		0	1	1	1	1
GO biological process	GOBP_PIGMENT_METABOLIC_PROCESS	0.460501	0.00568359	149.1	Cancer of oropharynx	300	21	0	72	0.981889	0.999995	1	UGT1A1	2.91881	0.295172	0.778908	1	1
GO biological process	GOBP_REGULATION_OF_INTRACELLULAR_STEROID_HORMONE_RECEPTOR_SIGNALING_PATHWAY	0.460674	0.00209613	575.1	Cholangitis	300	8	0	73	0.981889	0.999995	1	BRCA1	2.87812	0.298595	0.783234	1	1
GO biological process	GOBP_CELL_DIVISION	0.460913	0.00103872	157	Pancreatic cancer	300	12	0	610	0.981889	0.999995	3	BRCA2;CCNA1;CHEK2	1.01738	0.569843	1	1	1
GO biological process	GOBP_REGULATION_OF_CARDIAC_MUSCLE_CELL_PROLIFERATION	0.461051	0.00047581	427.11	Paroxysmal supraventricular tachycardia	300	11	0	37	0.981889	0.999995	0		0	1	1	1	1
GO biological process	GOBP_CELLULAR_RESPONSE_TO_RADIATION	0.461247	0.00560259	686.1	Carbuncle and furuncle	300	25	0	171	0.981889	0.999995	5	BRCA1;BRCA2;CHEK2;METTL3;POLD3	6.46484	0.00148458	0.0790192	0.267191	0.131301
GO biological process	GOBP_REGULATION_OF_AUTOPHAGY_OF_MITOCHONDRION	0.461605	0.00797453	530.3	Stricture and stenosis of esophagus	300	18	0	46	0.981889	0.999995	0		0	1	1	1	1
GO biological process	GOBP_PROTEIN_QUALITY_CONTROL_FOR_MISFOLDED_OR_INCOMPLETELY_SYNTHESIZED_PROTEINS	0.461805	0.00828469	728.71	Contracture of palmar fascia [Dupuytren's disease]	300	15	0	28	0.981889	0.999995	0		0	1	1	1	1
Reactome	REACTOME_SIGNALING_BY_CYTOSOLIC_FGFR1_FUSION_MUTANTS	0.461947	0.0022291	535.6	Duodenitis	300	12	0	17	0.981889	0.841359	0		0	1	1	1	1
GO biological process	GOBP_BLASTOCYST_DEVELOPMENT	0.461948	0.00241669	331.1	Hydrocephalus	300	15	0	121	0.981889	0.999995	2	BRCA2;PALB2	3.51345	0.116303	0.565534	1	1
Reactome	REACTOME_SYNTHESIS_OF_ACTIVE_UBIQUITIN_ROLES_OF_E1_AND_E2_ENZYMES	0.46244	0.00493437	721.1	Spondylosis without myelopathy	300	13	0	27	0.982511	0.841359	0		0	1	1	1	1
GO biological process	GOBP_CELL_MATURATION	0.462667	0.00121677	626.1	Irregular menstrual cycle/bleeding	300	11	0	206	0.98257	0.999995	3	BRCA2;HOXB13;MYOC	3.11112	0.0781633	0.520468	1	0.938059
GO biological process	GOBP_ENDOLYSOSOMAL_TOLL_LIKE_RECEPTOR_SIGNALING_PATHWAY	0.46323	0.00297451	702.1	Actinic keratosis	300	13	0	46	0.982879	0.999995	0		0	1	1	1	1
GO biological process	GOBP_POSITIVE_REGULATION_OF_CYCLASE_ACTIVITY	0.46355	0.0016673	316	Substance addiction and disorders	300	14	0	23	0.982879	0.999995	1	CACNA1D	9.44017	0.105592	0.556021	1	1
Reactome	REACTOME_COPII_MEDIATED_VESICLE_TRANSPORT	0.463573	0.00269391	600	Hyperplasia of prostate	300	12	0	67	0.982879	0.842301	0		0	1	1	1	1
GO biological process	GOBP_ANTIGEN_PROCESSING_AND_PRESENTATION_OF_EXOGENOUS_PEPTIDE_ANTIGEN_VIA_MHC_CLASS_II	0.463611	0.00298675	244	Hypothyroidism	300	15	0	29	0.982879	0.999995	0		0	1	1	1	1
GO biological process	GOBP_EXECUTION_PHASE_OF_APOPTOSIS	0.463967	0.00257664	395.2	Nonrheumatic aortic valve disorders	300	13	0	75	0.983211	0.999995	1	CASP7	2.80005	0.305391	0.792166	1	1
Reactome	REACTOME_TRANSCRIPTION_OF_THE_HIV_GENOME	0.464263	0.00537937	480.1	Bacterial pneumonia	300	13	0	67	0.983414	0.842437	1	NELFE	3.14077	0.277809	1	1	1
Hallmark	HALLMARK_MYC_TARGETS_V1	0.464474	0.00140736	378.5	Paralytic strabismus	300	8	0	187	0.983439	0.966091	0		0	1	1	1	1
Reactome	REACTOME_FOXO_MEDIATED_TRANSCRIPTION	0.464947	0.0027929	395.3	Nonrheumatic tricuspid valve disorders	300	14	0	64	0.983674	0.842477	1	GCK	3.29088	0.267189	1	1	1
GO biological process	GOBP_REGULATION_OF_PROTEIN_SECRETION	0.465412	0.00270233	476	Allergic rhinitis	300	13	0	266	0.983674	0.999995	4	GCK;LRP5;TREM2;TTN	3.24125	0.0401535	0.360149	1	0.682609
GO biological process	GOBP_CELL_SURFACE_TOLL_LIKE_RECEPTOR_SIGNALING_PATHWAY	0.465508	0.00155109	727.4	Ganglion and cyst of synovium, tendon, and bursa	300	15	0	66	0.983674	0.999995	1	TREM2	3.18927	0.274286	0.752677	1	1
Reactome	REACTOME_REGULATION_OF_TP53_ACTIVITY_THROUGH_PHOSPHORYLATION	0.465515	0.0102386	596.5	Functional disorders of bladder	300	11	0	89	0.983674	0.842477	3	BRCA1;CCNA1;CHEK2	7.39006	0.00920959	0.36049	0.639691	0.356808
GO biological process	GOBP_EYE_PHOTORECEPTOR_CELL_DEVELOPMENT	0.465583	0.00263256	571.6	Primary biliary cirrhosis	300	23	0	37	0.983674	0.999995	0		0	1	1	1	1
GO biological process	GOBP_REGULATION_OF_RESPONSE_TO_NUTRIENT_LEVELS	0.466808	0.00247359	442.1	Aortic aneurysm	300	12	0	35	0.985839	0.999995	1	FBN1	6.10652	0.156226	0.607846	1	1
GO biological process	GOBP_POSITIVE_REGULATION_OF_CYTOKINE_PRODUCTION_INVOLVED_IN_INFLAMMATORY_RESPONSE	0.46724	0.00273292	174.1	Breast cancer [female]	300	15	0	26	0.98633	0.999995	0		0	1	1	1	1
Reactome	REACTOME_ANTI_INFLAMMATORY_RESPONSE_FAVOURING_LEISHMANIA_PARASITE_INFECTION	0.467518	0.012234	359.2	Myopathy	300	10	0	74	0.986453	0.844276	0		0	1	1	1	1
Reactome	REACTOME_FOXO_MEDIATED_TRANSCRIPTION_OF_CELL_DEATH_GENES	0.467741	0.00048563	218.1	Uterine leiomyoma	300	10	0	15	0.986453	0.844276	0		0	1	1	1	1
GO biological process	GOBP_MAINTENANCE_OF_PROTEIN_LOCATION_IN_NUCLEUS	0.4679	0.0023805	395.1	Nonrheumatic mitral valve disorders	300	11	0	26	0.986453	0.999995	0		0	1	1	1	1
GO biological process	GOBP_CAMP_MEDIATED_SIGNALING	0.468318	0.00763294	292.2	Mild cognitive impairment	300	17	0	28	0.986913	0.999995	0		0	1	1	1	1
GO biological process	GOBP_PHOSPHATE_ION_TRANSPORT	0.469564	0.00703923	706.2	Sebaceous cyst	300	17	0	27	0.988943	0.999995	1	ANKH	7.98836	0.122795	0.572663	1	1
GO biological process	GOBP_EMBRYONIC_CAMERA_TYPE_EYE_DEVELOPMENT	0.470045	0.0011877	575.2	Obstruction of bile duct	300	15	0	40	0.988943	0.999995	1	IFT140	5.32326	0.176478	0.625791	1	1
GO biological process	GOBP_REGULATION_OF_CELL_ACTIVATION	0.47005	0.00095668	726.1	Enthesopathy	300	12	0	625	0.988943	0.999995	9	BTN2A2;CD209;CYLD;HAVCR1;LDLR;METTL3;MICA;MSH2;TREM2	3.23105	0.00322363	0.120269	0.429193	0.216497
Reactome	REACTOME_CONSTITUTIVE_SIGNALING_BY_LIGAND_RESPONSIVE_EGFR_CANCER_VARIANTS	0.470084	0.00187567	204.2	Myeloid leukemia	300	13	0	19	0.988943	0.847067	0		0	1	1	1	1
GO biological process	GOBP_DIGESTION	0.470361	0.00319976	153.3	Malignant neoplasm of rectum, rectosigmoid junction, and anus	300	20	0	136	0.989024	0.999995	1	LDLR	1.5298	0.484127	1	1	1
Reactome	REACTOME_TICAM1_DEPENDENT_ACTIVATION_OF_IRF3_IRF7	0.470524	0.0160107	711.1	Pyogenic arthritis	300	13	0	13	0.989024	0.847067	0		0	1	1	1	1
GO biological process	GOBP_RESPONSE_TO_CAMP	0.47094	0.00751051	227.1	Benign neoplasm of adrenal gland	300	16	0	86	0.989476	0.999995	1	PKD2	2.43631	0.341624	0.843121	1	1
Reactome	REACTOME_SHC1_EVENTS_IN_ERBB2_SIGNALING	0.472684	0.0158525	698	Pruritus and related conditions	300	13	0	22	0.992338	0.847641	0		0	1	1	1	1
GO biological process	GOBP_CELLULAR_RESPONSE_TO_GLUCOCORTICOID_STIMULUS	0.472851	0.00550932	411.2	Myocardial infarction	300	18	0	53	0.992338	0.999995	0		0	1	1	1	1
GO biological process	GOBP_POSITIVE_REGULATION_OF_INTERLEUKIN_10_PRODUCTION	0.4732	0.00087336	605	Erectile dysfunction [ED]	300	7	0	39	0.992338	0.999995	1	TREM2	5.46354	0.172466	0.618445	1	1
GO biological process	GOBP_MATING_BEHAVIOR	0.4735	0.00337725	594.1	Calculus of kidney	300	11	0	35	0.992338	0.999995	0		0	1	1	1	1
Reactome	REACTOME_MITOCHONDRIAL_RNA_DEGRADATION	0.473868	0.00208374	364.5	Corneal dystrophy	300	11	0	10	0.992338	0.847641	0		0	1	1	1	1
Reactome	REACTOME_RECYCLING_OF_BILE_ACIDS_AND_SALTS	0.474081	0.0016113	284	Aplastic anemia	300	19	0	18	0.992338	0.847641	0		0	1	1	1	1
Hallmark	HALLMARK_APICAL_SURFACE	0.474206	0.00415413	694	Dyschromia and Vitiligo	300	10	0	41	0.992338	0.966091	2	BRCA1;SLC22A12	10.7658	0.0167882	0.104926	0.778518	0.469786
Reactome	REACTOME_FRS_MEDIATED_FGFR1_SIGNALING	0.474291	0.00094107	441.1	Acute vascular insufficiency of intestine	300	11	0	23	0.992338	0.847641	0		0	1	1	1	1
GO biological process	GOBP_ENDOTHELIUM_DEVELOPMENT	0.474371	0.00302756	228	Hemangioma and lymphangioma, any site	300	9	0	135	0.992338	0.999995	2	ACVRL1;PROC	3.14141	0.138921	0.589443	1	1
Reactome	REACTOME_METABOLISM_OF_AMINE_DERIVED_HORMONES	0.474515	0.00519433	473	Diseases of the larynx and vocal cords	300	13	0	16	0.992338	0.847641	0		0	1	1	1	1
GO biological process	GOBP_REGULATION_OF_CELLULAR_RESPONSE_TO_STRESS	0.474518	0.00316995	8.52	Intestinal infection due to C. difficile	300	18	0	500	0.992338	0.999995	6	BRCA1;BRCA2;CHEK2;CREB3L1;PPP1R10;SPP1	2.60687	0.0342612	0.336565	1	0.638984
GO biological process	GOBP_REGULATION_OF_T_CELL_RECEPTOR_SIGNALING_PATHWAY	0.47498	0.00643301	375	Disorders of lacrimal system	300	15	0	51	0.992884	0.999995	2	BTN2A2;CYLD	8.56388	0.0253048	0.290963	0.896541	0.563531
Reactome	REACTOME_ONCOGENIC_MAPK_SIGNALING	0.475622	0.00581506	381.1	Otitis media	300	15	0	77	0.993507	0.847641	1	NF1	2.72603	0.312123	1	1	1
Reactome	REACTOME_NPAS4_REGULATES_EXPRESSION_OF_TARGET_GENES	0.475939	0.00202427	411.3	Angina pectoris	300	19	0	20	0.993507	0.847641	0		0	1	1	1	1
GO biological process	GOBP_CELLULAR_RESPONSE_TO_OXYGEN_RADICAL	0.476125	0.00805049	291.4	Specific nonpsychotic mental disorders due to brain damage	300	13	0	20	0.993507	0.999995	0		0	1	1	1	1
GO biological process	GOBP_SMOOTH_MUSCLE_CONTRACTION	0.47623	0.00494261	332	Parkinson's disease	300	12	0	104	0.993507	0.999995	0		0	1	1	1	1
GO biological process	GOBP_INTERMEDIATE_FILAMENT_ORGANIZATION	0.476364	0.00817712	456	Chronic venous insufficiency [CVI]	300	16	0	73	0.993507	0.999995	0		0	1	1	1	1
GO biological process	GOBP_REGULATION_OF_STEROID_BIOSYNTHETIC_PROCESS	0.476488	0.00458454	378.5	Paralytic strabismus	300	12	0	77	0.993507	0.999995	0		0	1	1	1	1
Reactome	REACTOME_ECM_PROTEOGLYCANS	0.477563	0.00093145	459.9	Circulatory disease NEC	300	6	0	73	0.995326	0.847641	0		0	1	1	1	1
GO biological process	GOBP_NUCLEAR_ENVELOPE_ORGANIZATION	0.47848	0.00277867	601.3	Orchitis and epididymitis	300	16	0	56	0.996815	0.999995	0		0	1	1	1	1
Reactome	REACTOME_ADORA2B_MEDIATED_ANTI_INFLAMMATORY_CYTOKINES_PRODUCTION	0.478838	0.00530087	280.2	Iron deficiency anemia secondary to blood loss (chronic)	300	6	0	42	0.997141	0.847641	0		0	1	1	1	1
Reactome	REACTOME_ELASTIC_FIBRE_FORMATION	0.479242	0.00145147	599.1	Urinary obstruction	300	11	0	44	0.997148	0.847641	1	FBN1	4.8261	0.192332	1	1	1
GO biological process	GOBP_RESPONSE_TO_REACTIVE_OXYGEN_SPECIES	0.479246	0.00256053	502	Postinflammatory pulmonary fibrosis	300	19	0	186	0.997148	0.999995	1	PKD2	1.11332	0.596057	1	1	1
GO biological process	GOBP_NUCLEOSIDE_MONOPHOSPHATE_BIOSYNTHETIC_PROCESS	0.479817	0.00178264	280.2	Iron deficiency anemia secondary to blood loss (chronic)	300	16	0	37	0.997314	0.999995	0		0	1	1	1	1
Reactome	REACTOME_TRAF6_MEDIATED_IRF7_ACTIVATION_IN_TLR7_8_OR_9_SIGNALING	0.479873	0.0106248	202.2	Non-Hodgkins lymphoma	300	11	0	11	0.997314	0.847641	0		0	1	1	1	1
Reactome	REACTOME_THROMBIN_SIGNALLING_THROUGH_PROTEINASE_ACTIVATED_RECEPTORS_PARS	0.479933	0.00246224	216	Benign neoplasm of skin	300	10	0	32	0.997314	0.847641	0		0	1	1	1	1
Reactome	REACTOME_SARS_COV_2_MODULATES_AUTOPHAGY	0.480629	0.00084068	300.9	Posttraumatic stress disorder	300	23	0	11	0.998083	0.847641	0		0	1	1	1	1
Reactome	REACTOME_DEPOLYMERIZATION_OF_THE_NUCLEAR_LAMINA	0.480757	0.00188324	564.1	Irritable Bowel Syndrome	300	15	0	14	0.998083	0.847641	0		0	1	1	1	1
GO biological process	GOBP_REGULATION_OF_CARBOHYDRATE_METABOLIC_PROCESS	0.48121	0.00543712	274.1	Gout	300	12	0	171	0.998083	0.999995	4	AP2A1;FLCN;GCK;PSEN1	5.11176	0.00953494	0.180751	0.643611	0.361626
Reactome	REACTOME_NS1_MEDIATED_EFFECTS_ON_HOST_PATHWAYS	0.481314	0.00227589	357	Inflammatory and toxic neuropathy	300	10	0	40	0.998083	0.847641	0		0	1	1	1	1
Reactome	REACTOME_SIGNAL_AMPLIFICATION	0.48144	0.00630964	279.1	Immunity deficiency	300	8	0	33	0.998083	0.847641	0		0	1	1	1	1
GO biological process	GOBP_POSITIVE_REGULATION_OF_ANTIGEN_RECEPTOR_MEDIATED_SIGNALING_PATHWAY	0.481755	0.0011016	394.3	Aortic valve disease	300	17	0	25	0.998083	0.999995	1	CYLD	8.65473	0.114235	0.565534	1	1
GO biological process	GOBP_AMYLOID_BETA_METABOLIC_PROCESS	0.48183	0.00066942	290.11	Alzheimer's disease	300	11	0	58	0.998083	0.999995	4	LDLR;PSEN1;SORL1;TREM2	15.8979	0.00017779	0.0241163	0.0769585	0.0378373
Reactome	REACTOME_REGULATION_OF_MITF_M_DEPENDENT_GENES_INVOLVED_IN_LYSOSOME_BIOGENESIS_AND_AUTOPHAGY	0.481924	0.00653803	430.2	Intracerebral hemorrhage	300	11	0	16	0.998083	0.847641	1	MITF	13.8552	0.0746794	1	1	0.924552
GO biological process	GOBP_RESPONSE_TO_OXYGEN_RADICAL	0.482661	0.0109689	473	Diseases of the larynx and vocal cords	300	14	0	24	0.998496	0.999995	0		0	1	1	1	1
GO biological process	GOBP_REGULATION_OF_REGULATED_SECRETORY_PATHWAY	0.482984	0.00476876	352.2	Facial nerve disorders [CN7]	300	11	0	119	0.998496	0.999995	0		0	1	1	1	1
GO biological process	GOBP_T_CELL_PROLIFERATION	0.483138	0.00083344	357	Inflammatory and toxic neuropathy	300	8	0	212	0.998496	0.999995	2	BTN2A2;CD209	1.98129	0.27368	0.752677	1	1
Reactome	REACTOME_PI3K_EVENTS_IN_ERBB2_SIGNALING	0.483178	0.00196659	290.11	Alzheimer's disease	300	9	0	16	0.998496	0.847641	0		0	1	1	1	1
GO biological process	GOBP_POSITIVE_REGULATION_OF_CARBOHYDRATE_METABOLIC_PROCESS	0.483365	0.00059107	507	Pleurisy; pleural effusion	300	10	0	78	0.998496	0.999995	2	GCK;PSEN1	5.51406	0.0548351	0.423583	1	0.787892
Reactome	REACTOME_REGULATION_OF_TBK1_IKK_MEDIATED_ACTIVATION_OF_IRF3_IRF7_UPON_TLR3_LIGATION	0.483382	0.00369888	562	Diverticulosis and diverticulitis	300	7	0	11	0.998496	0.847641	0		0	1	1	1	1
GO biological process	GOBP_MICROTUBULE_ORGANIZING_CENTER_LOCALIZATION	0.483542	0.00187238	426.3	Bundle branch block	300	15	0	33	0.998496	0.999995	0		0	1	1	1	1
Reactome	REACTOME_RNA_POLYMERASE_III_TRANSCRIPTION_TERMINATION	0.484672	0.00802251	284	Aplastic anemia	300	18	0	23	0.999995	0.847641	0		0	1	1	1	1
GO biological process	GOBP_ANDROGEN_METABOLIC_PROCESS	0.485029	0.00949503	714.1	Rheumatoid arthritis	300	14	0	29	0.999995	0.999995	1	SPP1	7.41754	0.131274	0.582019	1	1
Reactome	REACTOME_BLOOD_GROUP_SYSTEMS_BIOSYNTHESIS	0.485263	0.00272243	451.2	Phlebitis and thrombophlebitis of lower extremities	300	12	0	19	0.999995	0.847641	0		0	1	1	1	1
Reactome	REACTOME_ACTIVATION_OF_BAD_AND_TRANSLOCATION_TO_MITOCHONDRIA	0.485307	0.00836749	698	Pruritus and related conditions	300	9	0	15	0.999995	0.847641	0		0	1	1	1	1
Reactome	REACTOME_WNT5A_DEPENDENT_INTERNALIZATION_OF_FZD2_FZD5_AND_ROR2	0.485612	0.00078426	496.1	Emphysema	300	11	0	13	0.999995	0.847641	1	AP2A1	17.3133	0.0611101	1	1	0.828646
Reactome	REACTOME_SYNTHESIS_SECRETION_AND_INACTIVATION_OF_GLUCAGON_LIKE_PEPTIDE_1_GLP_1	0.485692	0.0069686	560.1	Paralytic ileus	300	15	0	20	0.999995	0.847641	0		0	1	1	1	1
GO biological process	GOBP_POSITIVE_REGULATION_OF_EPIDERMIS_DEVELOPMENT	0.486109	0.00506697	241	Nontoxic nodular goiter	300	17	0	29	0.999995	0.999995	0		0	1	1	1	1
GO biological process	GOBP_REGULATION_OF_HORMONE_METABOLIC_PROCESS	0.486629	0.00140724	451.2	Phlebitis and thrombophlebitis of lower extremities	300	16	0	37	0.999995	0.999995	0		0	1	1	1	1
GO biological process	GOBP_PEROXISOMAL_TRANSPORT	0.486684	0.0042225	446.9	Arteritis NOS	300	16	0	20	0.999995	0.999995	0		0	1	1	1	1
GO biological process	GOBP_NUCLEAR_EXPORT	0.487576	0.00252107	378.5	Paralytic strabismus	300	16	0	157	0.999995	0.999995	3	PKD1;RANBP3L;THOC1	4.11197	0.0406468	0.362719	1	0.687211
GO biological process	GOBP_REGULATION_OF_MACROAUTOPHAGY	0.488542	0.0011934	562	Diverticulosis and diverticulitis	300	16	0	178	0.999995	0.999995	0		0	1	1	1	1
GO biological process	GOBP_RESPONSE_TO_FUNGUS	0.488692	0.0009616	456	Chronic venous insufficiency [CVI]	300	9	0	75	0.999995	0.999995	0		0	1	1	1	1
GO biological process	GOBP_ZYMOGEN_ACTIVATION	0.489258	0.0015568	204.2	Myeloid leukemia	300	10	0	43	0.999995	0.999995	0		0	1	1	1	1
Reactome	REACTOME_SUMOYLATION_OF_DNA_DAMAGE_RESPONSE_AND_REPAIR_PROTEINS	0.489941	0.00330558	261.4	Vitamin D deficiency	300	11	0	73	0.999995	0.853968	2	BRCA1;MDC1	5.90384	0.0487307	1	1	0.746159
GO biological process	GOBP_MOLTING_CYCLE	0.490356	0.00474984	331.1	Hydrocephalus	300	16	0	118	0.999995	0.999995	1	NF1	1.76692	0.436737	0.979307	1	1
Reactome	REACTOME_ELEVATION_OF_CYTOSOLIC_CA2_LEVELS	0.490959	0.0151435	471	Nasal polyps	300	18	0	16	0.999995	0.854655	0		0	1	1	1	1
GO biological process	GOBP_PLACENTA_BLOOD_VESSEL_DEVELOPMENT	0.491345	0.00299408	216	Benign neoplasm of skin	300	15	0	30	0.999995	0.999995	2	PKD1;PKD2	15.0005	0.0092169	0.178584	0.639691	0.356808
GO biological process	GOBP_REGULATION_OF_CARDIAC_MUSCLE_CELL_MEMBRANE_REPOLARIZATION	0.492233	0.00255105	377	Disorders of optic nerve and visual pathways	300	16	0	25	0.999995	0.999995	1	CACNA1D	8.65473	0.114235	0.565534	1	1
GO biological process	GOBP_ESTABLISHMENT_OF_MITOCHONDRION_LOCALIZATION_MICROTUBULE_MEDIATED	0.492752	0.0059506	332	Parkinson's disease	300	17	0	24	0.999995	0.999995	0		0	1	1	1	1
GO biological process	GOBP_VESICLE_TRANSPORT_ALONG_MICROTUBULE	0.493301	0.00234032	707.1	Decubitus ulcer	300	14	0	48	0.999995	0.999995	0		0	1	1	1	1
Reactome	REACTOME_ANTIMICROBIAL_PEPTIDES	0.493346	0.00357772	288.11	Neutropenia	300	14	0	91	0.999995	0.857721	0		0	1	1	1	1
GO biological process	GOBP_REGULATION_OF_KINASE_ACTIVITY	0.493877	0.00321666	185	Cancer of prostate	300	11	0	255	0.999995	0.999995	2	FBN1;MEN1	1.64066	0.350217	0.855301	1	1
Reactome	REACTOME_TANDEM_PORE_DOMAIN_POTASSIUM_CHANNELS	0.4949	0.00313677	599.4	Urinary incontinence	300	11	0	12	0.999995	0.858376	0		0	1	1	1	1
GO biological process	GOBP_RELAXATION_OF_MUSCLE	0.494968	0.00064098	172.3	Carcinoma in situ of skin	300	14	0	31	0.999995	0.999995	0		0	1	1	1	1
Reactome	REACTOME_G_PROTEIN_ACTIVATION	0.494976	0.00891781	686.1	Carbuncle and furuncle	300	12	0	24	0.999995	0.858376	0		0	1	1	1	1
GO biological process	GOBP_REGULATION_OF_NUCLEOTIDE_EXCISION_REPAIR	0.495111	0.0054459	530.11	GERD	300	18	0	29	0.999995	0.999995	0		0	1	1	1	1
GO biological process	GOBP_EPITHELIAL_CELL_APOPTOTIC_PROCESS	0.495381	0.00256602	578.9	Hemorrhage of gastrointestinal tract	300	14	0	79	0.999995	0.999995	0		0	1	1	1	1
Reactome	REACTOME_STABILIZATION_OF_P53	0.495688	0.00665946	592.1	Cystitis	300	13	0	43	0.999995	0.858524	1	CHEK2	4.94217	0.188397	1	1	1
GO biological process	GOBP_PEPTIDYL_TYROSINE_DEPHOSPHORYLATION	0.496778	0.00564287	145.2	Cancer of tongue	300	14	0	20	0.999995	0.999995	0		0	1	1	1	1
Reactome	REACTOME_KERATAN_SULFATE_DEGRADATION	0.496872	0.00111917	367.1	Myopia	300	10	0	15	0.999995	0.859489	0		0	1	1	1	1
GO biological process	GOBP_REGULATION_OF_CELL_CYCLE_G1_S_PHASE_TRANSITION	0.498385	0.00122522	550.2	Diaphragmatic hernia	300	8	0	167	0.999995	0.999995	3	BTN2A2;PKD1;PKD2	3.85921	0.0473405	0.390465	1	0.737055
Reactome	REACTOME_REGULATION_OF_TLR_BY_ENDOGENOUS_LIGAND	0.498838	0.00241183	587	Kidney replaced by transpant	300	28	0	20	0.999995	0.861563	0		0	1	1	1	1
GO biological process	GOBP_RNA_EXPORT_FROM_NUCLEUS	0.499295	0.00204046	496.2	Chronic bronchitis	300	12	0	83	0.999995	0.999995	1	THOC1	2.52584	0.331932	0.82912	1	1
Reactome	REACTOME_FGFR2_ALTERNATIVE_SPLICING	0.499329	0.0110484	272.1	Hyperlipidemia	300	12	0	27	0.999995	0.861563	0		0	1	1	1	1
GO biological process	GOBP_MEMBRANE_LIPID_CATABOLIC_PROCESS	0.49983	0.00075553	193	Thyroid cancer	300	18	0	48	0.999995	0.999995	0		0	1	1	1	1
GO biological process	GOBP_MITOTIC_CELL_CYCLE_PHASE_TRANSITION	0.500336	0.00197266	357	Inflammatory and toxic neuropathy	300	12	0	413	0.999995	0.999995	6	BRCA1;BTN2A2;CCNA1;CHEK2;PKD1;PKD2	3.17943	0.0150269	0.232767	0.752031	0.448199
Reactome	REACTOME_RAS_PROCESSING	0.500706	0.00486159	250.2	Type 2 diabetes	300	9	0	23	0.999995	0.862511	0		0	1	1	1	1
Reactome	REACTOME_GLUTAMATE_NEUROTRANSMITTER_RELEASE_CYCLE	0.501138	0.00078226	681.3	Cellulitis and abscess of arm/hand	300	11	0	24	0.999995	0.862511	0		0	1	1	1	1
GO biological process	GOBP_REGULATION_OF_MULTICELLULAR_ORGANISM_GROWTH	0.501282	0.00641203	228	Hemangioma and lymphangioma, any site	300	12	0	66	0.999995	0.999995	0		0	1	1	1	1
GO biological process	GOBP_INTRA_GOLGI_VESICLE_MEDIATED_TRANSPORT	0.501417	0.00437509	443.9	Peripheral vascular disease, unspecified	300	14	0	33	0.999995	0.999995	0		0	1	1	1	1
GO biological process	GOBP_RESPONSE_TO_ZINC_ION	0.501536	0.00193302	365.11	Primary open angle glaucoma	300	17	0	50	0.999995	0.999995	1	PAM	4.23421	0.21555	0.664784	1	1
GO biological process	GOBP_NEGATIVE_REGULATION_OF_ORGAN_GROWTH	0.501956	0.00413218	367.2	Astigmatism	300	19	0	28	0.999995	0.999995	0		0	1	1	1	1
Reactome	REACTOME_JOSEPHIN_DOMAIN_DUBS	0.502136	0.00153091	599.4	Urinary incontinence	300	11	0	11	0.999995	0.863145	0		0	1	1	1	1
GO biological process	GOBP_POSITIVE_REGULATION_OF_LIPID_LOCALIZATION	0.503057	0.00350392	411.4	Coronary atherosclerosis	300	14	0	101	0.999995	0.999995	2	SPP1;TREM2	4.22801	0.085954	0.540967	1	0.975666
GO biological process	GOBP_RESPONSE_TO_GAMMA_RADIATION	0.503328	0.0141637	185	Cancer of prostate	300	16	0	51	0.999995	0.999995	3	BRCA2;CHEK2;MEN1	13.2589	0.00192656	0.091625	0.316459	0.158301
GO biological process	GOBP_TRABECULA_FORMATION	0.50383	0.00214586	378.5	Paralytic strabismus	300	12	0	26	0.999995	0.999995	0		0	1	1	1	1
GO biological process	GOBP_NEGATIVE_REGULATION_OF_TUMOR_NECROSIS_FACTOR_SUPERFAMILY_CYTOKINE_PRODUCTION	0.503902	0.00240389	216	Benign neoplasm of skin	300	22	0	65	0.999995	0.999995	1	TREM2	3.23928	0.270746	0.747642	1	1
GO biological process	GOBP_REGULATION_OF_GLIAL_CELL_PROLIFERATION	0.50391	0.00103112	204.2	Myeloid leukemia	300	13	0	38	0.999995	0.999995	1	NF1	5.61065	0.168435	0.613399	1	1
GO biological process	GOBP_MULTICELLULAR_ORGANISMAL_MOVEMENT	0.504832	0.00520359	624.9	stress incontinence, female	300	15	0	62	0.999995	0.999995	2	MYH7;TTN	6.9915	0.036274	0.346629	1	0.652646
GO biological process	GOBP_POTASSIUM_ION_EXPORT_ACROSS_PLASMA_MEMBRANE	0.5049	0.0005005	415.2	Chronic pulmonary heart disease	300	9	0	22	0.999995	0.999995	0		0	1	1	1	1
GO biological process	GOBP_POSITIVE_REGULATION_OF_T_CELL_PROLIFERATION	0.505259	0.00145187	471	Nasal polyps	300	11	0	100	0.999995	0.999995	1	CD209	2.09022	0.385046	0.899638	1	1
Reactome	REACTOME_RAB_GEFS_EXCHANGE_GTP_FOR_GDP_ON_RABS	0.505328	0.00462692	353	Nerve root and plexus disorders	300	14	0	82	0.999995	0.866011	0		0	1	1	1	1
Reactome	REACTOME_PROTEIN_LOCALIZATION	0.505402	0.00398207	605	Erectile dysfunction [ED]	300	10	0	148	0.999995	0.866011	0		0	1	1	1	1
Reactome	REACTOME_ZINC_INFLUX_INTO_CELLS_BY_THE_SLC39_GENE_FAMILY	0.5057	0.0105123	446.5	Giant cell arteritis	300	15	0	10	0.999995	0.866011	0		0	1	1	1	1
GO biological process	GOBP_OLFACTORY_LOBE_DEVELOPMENT	0.506099	0.00095923	287.3	Thrombocytopenia	300	11	0	37	0.999995	0.999995	0		0	1	1	1	1
Reactome	REACTOME_TP53_REGULATES_TRANSCRIPTION_OF_SEVERAL_ADDITIONAL_CELL_DEATH_GENES_WHOSE_SPECIFIC_ROLES_IN_P53_DEPENDENT_APOPTOSIS_REMAIN_UNCERTAIN	0.506553	0.00289088	594.3	Calculus of ureter	300	13	0	13	0.999995	0.866389	0		0	1	1	1	1
GO biological process	GOBP_ATRIAL_CARDIAC_MUSCLE_TISSUE_DEVELOPMENT	0.50686	0.00141071	426.3	Bundle branch block	300	10	0	22	0.999995	0.999995	0		0	1	1	1	1
GO biological process	GOBP_REGULATION_OF_TUMOR_NECROSIS_FACTOR_MEDIATED_SIGNALING_PATHWAY	0.507213	0.0031372	443.9	Peripheral vascular disease, unspecified	300	14	0	66	0.999995	0.999995	1	CYLD	3.18927	0.274286	0.752677	1	1
GO biological process	GOBP_MICROTUBULE_ORGANIZING_CENTER_ORGANIZATION	0.507223	0.00474347	274.1	Gout	300	12	0	155	0.999995	0.999995	3	BRCA1;BRCA2;PKD2	4.16675	0.0393702	0.359076	1	0.678167
GO biological process	GOBP_ADRENAL_GLAND_DEVELOPMENT	0.507652	0.00580601	440.2	Atherosclerosis of the extremities	300	12	0	26	0.999995	0.999995	1	NF1	8.30812	0.118525	0.565534	1	1
GO biological process	GOBP_DEVELOPMENTAL_PIGMENTATION	0.507829	0.00212043	38.2	Gram positive septicemia	300	15	0	45	0.999995	0.999995	1	MITF	4.71641	0.196248	0.645733	1	1
GO biological process	GOBP_REGULATION_OF_CARDIAC_MUSCLE_CONTRACTION_BY_REGULATION_OF_THE_RELEASE_OF_SEQUESTERED_CALCIUM_ION	0.508007	0.00512922	172.3	Carcinoma in situ of skin	300	13	0	21	0.999995	0.999995	0		0	1	1	1	1
GO biological process	GOBP_SKIN_EPIDERMIS_DEVELOPMENT	0.508131	0.00106902	395.2	Nonrheumatic aortic valve disorders	300	10	0	133	0.999995	0.999995	1	NF1	1.56484	0.476512	1	1	1
Reactome	REACTOME_FORMATION_OF_SENESCENCE_ASSOCIATED_HETEROCHROMATIN_FOCI_SAHF	0.508537	0.0008872	375	Disorders of lacrimal system	300	8	0	11	0.999995	0.868358	0		0	1	1	1	1
Reactome	REACTOME_NOTCH_HLH_TRANSCRIPTION_PATHWAY	0.509674	0.00309321	622.1	Polyp of corpus uteri	300	11	0	24	0.999995	0.868358	0		0	1	1	1	1
GO biological process	GOBP_ENDOCRINE_HORMONE_SECRETION	0.50978	0.00242876	507	Pleurisy; pleural effusion	300	10	0	57	0.999995	0.999995	1	SPP1	3.70373	0.241804	0.708443	1	1
GO biological process	GOBP_REGULATION_OF_CARBOHYDRATE_BIOSYNTHETIC_PROCESS	0.50995	0.00489231	442.1	Aortic aneurysm	300	13	0	95	0.999995	0.999995	2	AP2A1;GCK	4.5016	0.0773986	0.519449	1	0.935409
GO biological process	GOBP_B_CELL_RECEPTOR_SIGNALING_PATHWAY	0.51039	0.00252647	426.3	Bundle branch block	300	15	0	59	0.999995	0.999995	0		0	1	1	1	1
GO biological process	GOBP_HEMATOPOIETIC_STEM_CELL_PROLIFERATION	0.510613	0.00061244	577.3	Cyst and pseudocyst of pancreas	300	6	0	33	0.999995	0.999995	1	BRCA2	6.48882	0.147988	0.597221	1	1
GO biological process	GOBP_REGULATION_OF_HYDROLASE_ACTIVITY	0.51174	0.00067479	430.2	Intracerebral hemorrhage	300	14	0	209	0.999995	0.999995	1	NF1	0.988965	0.639123	1	1	1
Reactome	REACTOME_GLUCAGON_SIGNALING_IN_METABOLIC_REGULATION	0.511824	0.0088434	627.1	Postmenopausal bleeding	300	10	0	33	0.999995	0.868358	0		0	1	1	1	1
Reactome	REACTOME_KERATAN_SULFATE_KERATIN_METABOLISM	0.511838	0.00757549	577.1	Acute pancreatitis	300	10	0	36	0.999995	0.868358	0		0	1	1	1	1
Reactome	REACTOME_IRAK1_RECRUITS_IKK_COMPLEX	0.511844	0.0137531	562	Diverticulosis and diverticulitis	300	10	0	12	0.999995	0.868358	0		0	1	1	1	1
GO biological process	GOBP_POSITIVE_REGULATION_OF_T_CELL_MIGRATION	0.512041	0.00151847	353	Nerve root and plexus disorders	300	11	0	36	0.999995	0.999995	0		0	1	1	1	1
GO biological process	GOBP_REGULATION_OF_MITOTIC_SISTER_CHROMATID_SEGREGATION	0.512774	0.00143044	614	Inflammatory diseases of female pelvic organs	300	18	0	56	0.999995	0.999995	0		0	1	1	1	1
Reactome	REACTOME_SIGNALING_BY_INSULIN_RECEPTOR	0.513184	0.00496705	710.1	Osteomyelitis	300	14	0	80	0.999995	0.868358	0		0	1	1	1	1
Reactome	REACTOME_ACTIVATION_OF_THE_MRNA_UPON_BINDING_OF_THE_CAP_BINDING_COMPLEX_AND_EIFS_AND_SUBSEQUENT_BINDING_TO_43S	0.513444	0.00510841	172.3	Carcinoma in situ of skin	300	11	0	55	0.999995	0.868358	0		0	1	1	1	1
Reactome	REACTOME_TRAF6_MEDIATED_INDUCTION_OF_TAK1_COMPLEX_WITHIN_TLR4_COMPLEX	0.514369	0.00351403	585.3	Chronic renal failure [CKD]	300	6	0	15	0.999995	0.868358	0		0	1	1	1	1
Reactome	REACTOME_TP53_REGULATES_METABOLIC_GENES	0.514399	0.0101525	480.5	Bronchopneumonia and lung abscess	300	15	0	78	0.999995	0.868358	1	TNRC6B	2.69051	0.315464	1	1	1
Reactome	REACTOME_DOWNREGULATION_OF_ERBB2_ERBB3_SIGNALING	0.51456	0.00143163	721.1	Spondylosis without myelopathy	300	12	0	13	0.999995	0.868358	0		0	1	1	1	1
GO biological process	GOBP_ENDOSOME_TO_LYSOSOME_TRANSPORT	0.51507	0.0122152	386.3	Labyrinthitis	300	15	0	63	0.999995	0.999995	0		0	1	1	1	1
Reactome	REACTOME_BICARBONATE_TRANSPORTERS	0.516089	0.00637097	208	Benign neoplasm of colon	300	17	0	10	0.999995	0.868358	0		0	1	1	1	1
GO biological process	GOBP_MEMBRANE_INVAGINATION	0.516154	0.00867446	451.2	Phlebitis and thrombophlebitis of lower extremities	300	11	0	63	0.999995	0.999995	2	HAVCR1;TREM2	6.87406	0.0373477	0.349717	1	0.660458
Reactome	REACTOME_TRNA_AMINOACYLATION	0.516166	0.00250063	695.7	Prurigo and Lichen	300	7	0	24	0.999995	0.868358	0		0	1	1	1	1
Reactome	REACTOME_STAT3_NUCLEAR_EVENTS_DOWNSTREAM_OF_ALK_SIGNALING	0.516384	0.00363428	411.3	Angina pectoris	300	12	0	10	0.999995	0.868358	0		0	1	1	1	1
Reactome	REACTOME_GP1B_IX_V_ACTIVATION_SIGNALLING	0.516578	0.00392669	200	Myeloproliferative disease	300	12	0	11	0.999995	0.868358	0		0	1	1	1	1
GO biological process	GOBP_LIPID_DROPLET_ORGANIZATION	0.518408	0.00343611	590	Pyelonephritis	300	14	0	36	0.999995	0.999995	0		0	1	1	1	1
GO biological process	GOBP_EPIDERMIS_MORPHOGENESIS	0.518485	0.00439147	331.1	Hydrocephalus	300	11	0	37	0.999995	0.999995	0		0	1	1	1	1
Reactome	REACTOME_ERYTHROCYTES_TAKE_UP_CARBON_DIOXIDE_AND_RELEASE_OXYGEN	0.518761	0.00360317	578.9	Hemorrhage of gastrointestinal tract	300	15	0	13	0.999995	0.87096	0		0	1	1	1	1
GO biological process	GOBP_OOCYTE_MATURATION	0.520048	0.00297915	218.1	Uterine leiomyoma	300	17	0	33	0.999995	0.999995	1	BRCA2	6.48882	0.147988	0.597221	1	1
GO biological process	GOBP_PROTEIN_HOMOTETRAMERIZATION	0.520169	0.00565404	506	Empyema and pneumothorax	300	11	0	63	0.999995	0.999995	1	PKD2	3.34414	0.263614	0.733727	1	1
GO biological process	GOBP_RESPONSE_TO_NUTRIENT	0.520336	0.00077202	614	Inflammatory diseases of female pelvic organs	300	9	0	153	0.999995	0.999995	1	SPP1	1.35748	0.525256	1	1	1
GO biological process	GOBP_REGULATION_OF_FIBROBLAST_MIGRATION	0.52052	0.00464554	502	Postinflammatory pulmonary fibrosis	300	13	0	36	0.999995	0.999995	0		0	1	1	1	1
Reactome	REACTOME_RNA_POLYMERASE_I_TRANSCRIPTION	0.52054	0.00667601	626.1	Irregular menstrual cycle/bleeding	300	16	0	47	0.999995	0.871983	0		0	1	1	1	1
Reactome	REACTOME_LGI_ADAM_INTERACTIONS	0.520644	0.00899314	284	Aplastic anemia	300	16	0	14	0.999995	0.871983	0		0	1	1	1	1
GO biological process	GOBP_DNA_CATABOLIC_PROCESS	0.521778	0.01079	272.1	Hyperlipidemia	300	10	0	26	0.999995	0.999995	0		0	1	1	1	1
Reactome	REACTOME_STRIATED_MUSCLE_CONTRACTION	0.522238	0.00781151	440.2	Atherosclerosis of the extremities	300	19	0	35	0.999995	0.873585	2	MYBPC3;TTN	12.7229	0.0124116	0.447473	0.700188	0.410326
GO biological process	GOBP_REGULATION_OF_ESTABLISHMENT_OF_PROTEIN_LOCALIZATION_TO_MITOCHONDRION	0.522821	0.00654177	496.2	Chronic bronchitis	300	8	0	50	0.999995	0.999995	0		0	1	1	1	1
GO biological process	GOBP_BONE_GROWTH	0.523356	0.00244197	401.1	Essential hypertension	300	12	0	34	0.999995	0.999995	0		0	1	1	1	1
GO biological process	GOBP_VIRAL_RNA_GENOME_REPLICATION	0.52338	0.00089826	591	Urinary tract infection	300	13	0	24	0.999995	0.999995	0		0	1	1	1	1
GO biological process	GOBP_PYRIMIDINE_NUCLEOSIDE_MONOPHOSPHATE_METABOLIC_PROCESS	0.523892	0.00300818	280.2	Iron deficiency anemia secondary to blood loss (chronic)	300	13	0	21	0.999995	0.999995	0		0	1	1	1	1
GO biological process	GOBP_NODAL_SIGNALING_PATHWAY	0.524117	0.00269093	496.3	Bronchiectasis	300	12	0	20	0.999995	0.999995	0		0	1	1	1	1
GO biological process	GOBP_BIOLOGICAL_PROCESS_INVOLVED_IN_INTERACTION_WITH_HOST	0.524791	0.0014528	53	Herpes zoster	300	17	0	172	0.999995	0.999995	3	CD209;HAVCR1;LDLR	3.74411	0.0508789	0.405772	1	0.760664
GO biological process	GOBP_POSITIVE_REGULATION_OF_FATTY_ACID_METABOLIC_PROCESS	0.524937	0.00525381	353	Nerve root and plexus disorders	300	19	0	35	0.999995	0.999995	0		0	1	1	1	1
GO biological process	GOBP_POSITIVE_REGULATION_OF_PROTEASOMAL_PROTEIN_CATABOLIC_PROCESS	0.525682	0.00476432	41.2	Streptococcus infection	300	11	0	107	0.999995	0.999995	2	PSEN1;TREM2	3.98514	0.0947798	0.547914	1	1
Reactome	REACTOME_INDUCTION_OF_CELL_CELL_FUSION	0.525815	0.00428479	448	Disease of capillaries	300	16	0	12	0.999995	0.877012	0		0	1	1	1	1
GO biological process	GOBP_REGULATION_OF_TRANSCRIPTION_BY_RNA_POLYMERASE_I	0.526232	0.00179385	496.3	Bronchiectasis	300	18	0	42	0.999995	0.999995	0		0	1	1	1	1
GO biological process	GOBP_RESPONSE_TO_AMYLOID_BETA	0.526443	0.00451253	411.3	Angina pectoris	300	11	0	53	0.999995	0.999995	2	PSEN1;TREM2	8.22704	0.0271799	0.304267	0.922306	0.581682
Reactome	REACTOME_FCGR_ACTIVATION	0.526713	0.00639551	172.11	Melanomas of skin	300	8	0	12	0.999995	0.877012	0		0	1	1	1	1
Reactome	REACTOME_MITOPHAGY	0.526741	0.0107067	367.8	Hypermetropia	300	8	0	38	0.999995	0.877012	0		0	1	1	1	1
Reactome	REACTOME_PROTEIN_LIPOYLATION	0.526966	0.00237339	601.1	Prostatitis	300	17	0	10	0.999995	0.877012	0		0	1	1	1	1
Reactome	REACTOME_DISASSEMBLY_OF_THE_DESTRUCTION_COMPLEX_AND_RECRUITMENT_OF_AXIN_TO_THE_MEMBRANE	0.527488	0.00135056	184.11	Malignant neoplasm of ovary	300	11	0	30	0.999995	0.877012	1	LRP5	7.162	0.135483	1	1	1
GO biological process	GOBP_RESPONSE_TO_IMMOBILIZATION_STRESS	0.528093	0.00577247	599.4	Urinary incontinence	300	16	0	22	0.999995	0.999995	0		0	1	1	1	1
GO biological process	GOBP_POSITIVE_REGULATION_OF_PROTEOLYSIS_INVOLVED_IN_PROTEIN_CATABOLIC_PROCESS	0.528453	0.00505613	41.2	Streptococcus infection	300	12	0	127	0.999995	0.999995	2	PSEN1;TREM2	3.34393	0.125876	0.579156	1	1
Reactome	REACTOME_NUCLEOTIDE_LIKE_PURINERGIC_RECEPTORS	0.528837	0.00484588	290.16	Vascular dementia	300	22	0	13	0.999995	0.877288	0		0	1	1	1	1
Reactome	REACTOME_CONSTITUTIVE_SIGNALING_BY_EGFRVIII	0.528934	0.0063485	153.3	Malignant neoplasm of rectum, rectosigmoid junction, and anus	300	13	0	15	0.999995	0.877288	0		0	1	1	1	1
GO biological process	GOBP_EXTRINSIC_APOPTOTIC_SIGNALING_PATHWAY_VIA_DEATH_DOMAIN_RECEPTORS	0.5295	0.00421609	446.5	Giant cell arteritis	300	11	0	81	0.999995	0.999995	2	BRCA1;NF1	5.30464	0.0586207	0.439279	1	0.814855
GO biological process	GOBP_NEGATIVE_REGULATION_OF_DEFENSE_RESPONSE	0.530516	0.00273893	386.2	Peripheral or central vertigo	300	12	0	255	0.999995	0.999995	6	CYLD;LDLR;METTL3;MICA;PROC;TREM2	5.24274	0.0014871	0.0790192	0.267191	0.131301
GO biological process	GOBP_REGULATION_OF_HIPPO_SIGNALING	0.53057	0.00050357	117	Mycoses	300	14	0	39	0.999995	0.999995	0		0	1	1	1	1
GO biological process	GOBP_ORGANIC_ACID_TRANSMEMBRANE_TRANSPORT	0.530712	0.00061562	427.8	Sinoatrial node dysfunction (Bradycardia)	300	19	0	145	0.999995	0.999995	1	PSEN1	1.43349	0.506322	1	1	1
GO biological process	GOBP_REGULATION_OF_GENERATION_OF_PRECURSOR_METABOLITES_AND_ENERGY	0.532101	0.00427262	367.2	Astigmatism	300	20	0	127	0.999995	0.999995	3	FLCN;GCK;PSEN1	5.11499	0.0237247	0.28109	0.877357	0.546727
Reactome	REACTOME_SUMOYLATION_OF_UBIQUITINYLATION_PROTEINS	0.532982	0.00679038	447.1	Stricture of artery	300	15	0	38	0.999995	0.880286	0		0	1	1	1	1
Reactome	REACTOME_TRANSPORT_OF_ORGANIC_ANIONS	0.533183	0.00185367	300.9	Posttraumatic stress disorder	300	10	0	10	0.999995	0.880286	0		0	1	1	1	1
GO biological process	GOBP_POSITIVE_REGULATION_OF_LEUKOCYTE_ADHESION_TO_VASCULAR_ENDOTHELIAL_CELL	0.533483	0.00411741	601.3	Orchitis and epididymitis	300	8	0	21	0.999995	0.999995	0		0	1	1	1	1
GO biological process	GOBP_PHAGOCYTOSIS_ENGULFMENT	0.533685	0.00633491	378.5	Paralytic strabismus	300	14	0	47	0.999995	0.999995	2	HAVCR1;TREM2	9.32889	0.0217226	0.27305	0.853946	0.532568
GO biological process	GOBP_NEGATIVE_REGULATION_OF_POST_TRANSLATIONAL_PROTEIN_MODIFICATION	0.533893	0.00099066	496.3	Bronchiectasis	300	16	0	80	0.999995	0.999995	1	FLCN	2.62216	0.322099	0.813833	1	1
Reactome	REACTOME_SIGNALING_BY_KIT_IN_DISEASE	0.533911	0.0015991	274.1	Gout	300	17	0	20	0.999995	0.880286	0		0	1	1	1	1
Reactome	REACTOME_EARLY_SARS_COV_2_INFECTION_EVENTS	0.533928	0.00502734	327.3	Sleep apnea	300	15	0	34	0.999995	0.880286	1	HAVCR1	6.29187	0.152117	1	1	1
Reactome	REACTOME_SIGNALING_BY_NOTCH4	0.534678	0.00117044	592.1	Cystitis	300	7	0	71	0.999995	0.880286	1	PSEN1	2.96066	0.291733	1	1	1
GO biological process	GOBP_REGULATORY_NCRNA_PROCESSING	0.534724	0.00239602	184.11	Malignant neoplasm of ovary	300	12	0	67	0.999995	0.999995	2	METTL3;PARN	6.45079	0.0417629	0.364335	1	0.693403
GO biological process	GOBP_REGULATION_OF_POTASSIUM_ION_TRANSPORT	0.534957	0.00041226	327.3	Sleep apnea	300	5	0	86	0.999995	0.999995	3	CACNA1D;GCK;TREM2	7.65804	0.00838579	0.176978	0.62016	0.345037
Reactome	REACTOME_SIGNALING_BY_MODERATE_KINASE_ACTIVITY_BRAF_MUTANTS	0.534971	0.00352013	204.4	Multiple myeloma	300	13	0	42	0.999995	0.880286	0		0	1	1	1	1
Reactome	REACTOME_FCGR3A_MEDIATED_IL10_SYNTHESIS	0.535239	0.00616468	280.2	Iron deficiency anemia secondary to blood loss (chronic)	300	9	0	37	0.999995	0.880286	0		0	1	1	1	1
GO biological process	GOBP_RESPONSE_TO_LIPOPROTEIN_PARTICLE	0.535363	0.00233706	290.11	Alzheimer's disease	300	13	0	32	0.999995	0.999995	2	LDLR;TREM2	14.0022	0.0104439	0.189776	0.652662	0.374252
GO biological process	GOBP_POSITIVE_REGULATION_OF_GTPASE_ACTIVITY	0.53542	0.00537632	443.1	Raynaud's syndrome	300	13	0	89	0.999995	0.999995	1	NF1	2.35277	0.351177	0.856427	1	1
GO biological process	GOBP_REGULATION_OF_PROTEIN_SERINE_THREONINE_KINASE_ACTIVITY	0.53579	0.00346398	389.3	Degenerative and vascular disorders of ear	300	9	0	125	0.999995	0.999995	1	MEN1	1.66654	0.455657	1	1	1
GO biological process	GOBP_AEROBIC_RESPIRATION	0.536121	0.00658926	574.1	Cholelithiasis	300	24	0	152	0.999995	0.999995	1	MSH2	1.36654	0.522929	1	1	1
GO biological process	GOBP_CELLULAR_RESPONSE_TO_COPPER_ION	0.536393	0.00602691	281.11	Pernicious anemia	300	13	0	25	0.999995	0.999995	0		0	1	1	1	1
Reactome	REACTOME_LYSOSOME_VESICLE_BIOGENESIS	0.537042	0.00348221	204.4	Multiple myeloma	300	16	0	33	0.999995	0.882191	0		0	1	1	1	1
GO biological process	GOBP_CARDIAC_ATRIUM_DEVELOPMENT	0.537059	0.00053534	280.2	Iron deficiency anemia secondary to blood loss (chronic)	300	10	0	36	0.999995	0.999995	0		0	1	1	1	1
GO biological process	GOBP_PROTEIN_RNA_COMPLEX_ORGANIZATION	0.538765	0.00690419	587	Kidney replaced by transpant	300	10	0	193	0.999995	0.999995	0		0	1	1	1	1
GO biological process	GOBP_REGULATION_OF_RAS_PROTEIN_SIGNAL_TRANSDUCTION	0.539023	0.00369087	261.4	Vitamin D deficiency	300	15	0	47	0.999995	0.999995	2	FLCN;NF1	9.32889	0.0217226	0.27305	0.853946	0.532568
Reactome	REACTOME_GOLGI_CISTERNAE_PERICENTRIOLAR_STACK_REORGANIZATION	0.539806	0.00387052	702.2	Seborrheic keratosis	300	15	0	14	0.999995	0.882566	0		0	1	1	1	1
Reactome	REACTOME_ABC_TRANSPORTER_DISORDERS	0.541637	0.00480266	695.7	Prurigo and Lichen	300	12	0	64	0.999995	0.882566	0		0	1	1	1	1
GO biological process	GOBP_NEGATIVE_REGULATION_OF_PEPTIDYL_TYROSINE_PHOSPHORYLATION	0.54166	0.00306048	379.2	Disorders of vitreous body	300	9	0	22	0.999995	0.999995	0		0	1	1	1	1
Reactome	REACTOME_MITOTIC_SPINDLE_CHECKPOINT	0.541787	0.00408854	202.2	Non-Hodgkins lymphoma	300	18	0	109	0.999995	0.882566	0		0	1	1	1	1
Reactome	REACTOME_RHOC_GTPASE_CYCLE	0.542027	0.00079455	577.1	Acute pancreatitis	300	12	0	70	0.999995	0.882566	0		0	1	1	1	1
GO biological process	GOBP_POSITIVE_REGULATION_OF_G1_S_TRANSITION_OF_MITOTIC_CELL_CYCLE	0.542248	0.00634236	365.11	Primary open angle glaucoma	300	8	0	42	0.999995	0.999995	0		0	1	1	1	1
GO biological process	GOBP_NEGATIVE_REGULATION_OF_NOTCH_SIGNALING_PATHWAY	0.542266	0.00129858	562	Diverticulosis and diverticulitis	300	9	0	38	0.999995	0.999995	1	METTL3	5.61065	0.168435	0.613399	1	1
Reactome	REACTOME_ZYGOTIC_GENOME_ACTIVATION_ZGA	0.542818	0.00321532	622.1	Polyp of corpus uteri	300	16	0	12	0.999995	0.882566	0		0	1	1	1	1
GO biological process	GOBP_AMINO_ACID_TRANSPORT	0.542827	0.00771323	204.2	Myeloid leukemia	300	14	0	152	0.999995	0.999995	3	LRP5;NF1;PSEN1	4.25112	0.0374946	0.349717	1	0.6611
Reactome	REACTOME_CD209_DC_SIGN_SIGNALING	0.543135	0.00575236	204.1	Lymphoid leukemia	300	11	0	20	0.999995	0.882566	1	CD209	10.9354	0.0924706	1	1	1
GO biological process	GOBP_REGULATION_OF_MACROPHAGE_CHEMOTAXIS	0.543937	0.00214926	216	Benign neoplasm of skin	300	16	0	30	0.999995	0.999995	0		0	1	1	1	1
Reactome	REACTOME_FRS_MEDIATED_FGFR2_SIGNALING	0.544053	0.00051906	411.1	Unstable angina (intermediate coronary syndrome)	300	9	0	24	0.999995	0.882566	0		0	1	1	1	1
GO biological process	GOBP_REGULATION_OF_ANTIGEN_RECEPTOR_MEDIATED_SIGNALING_PATHWAY	0.544088	0.00381538	366	Cataract	300	18	0	69	0.999995	0.999995	2	BTN2A2;CYLD	6.25757	0.0440406	0.374879	1	0.711457
Reactome	REACTOME_A_TETRASACCHARIDE_LINKER_SEQUENCE_IS_REQUIRED_FOR_GAG_SYNTHESIS	0.544371	0.00543792	218.1	Uterine leiomyoma	300	12	0	24	0.999995	0.882566	0		0	1	1	1	1
Reactome	REACTOME_DEGRADATION_OF_CRY_AND_PER_PROTEINS	0.544825	0.00307124	721.1	Spondylosis without myelopathy	300	7	0	48	0.999995	0.882566	0		0	1	1	1	1
GO biological process	GOBP_REPRODUCTIVE_BEHAVIOR	0.54491	0.00155304	475	Chronic sinusitis	300	15	0	47	0.999995	0.999995	0		0	1	1	1	1
GO biological process	GOBP_ZINC_ION_TRANSPORT	0.54491	0.010832	446.5	Giant cell arteritis	300	16	0	32	0.999995	0.999995	0		0	1	1	1	1
Reactome	REACTOME_M_DECAY_DEGRADATION_OF_MATERNAL_MRNAS_BY_MATERNALLY_STORED_FACTORS	0.544914	0.00318623	368.4	Visual field defects	300	21	0	33	0.999995	0.882566	0		0	1	1	1	1
GO biological process	GOBP_RNA_TEMPLATED_DNA_BIOSYNTHETIC_PROCESS	0.545269	0.00209598	185	Cancer of prostate	300	21	0	57	0.999995	0.999995	1	PARN	3.70373	0.241804	0.708443	1	1
Reactome	REACTOME_SIGNALING_BY_ACTIVIN	0.545294	0.00497451	427.2	Atrial fibrillation and flutter	300	15	0	17	0.999995	0.882566	0		0	1	1	1	1
Reactome	REACTOME_INTEGRIN_SIGNALING	0.545549	0.0162919	145.2	Cancer of tongue	300	14	0	27	0.999995	0.882566	0		0	1	1	1	1
GO biological process	GOBP_ENDOMEMBRANE_SYSTEM_ORGANIZATION	0.545764	0.00230832	292.2	Mild cognitive impairment	300	15	0	595	0.999995	0.999995	1	CASP7	0.338932	0.946755	1	1	1
Reactome	REACTOME_METABOLISM_OF_STEROIDS	0.545828	0.00081469	480.5	Bronchopneumonia and lung abscess	300	29	0	148	0.999995	0.882566	1	CYP2R1	1.40401	0.513508	1	1	1
GO biological process	GOBP_POSITIVE_REGULATION_OF_CELL_CYCLE_PHASE_TRANSITION	0.545893	0.0052584	707.1	Decubitus ulcer	300	14	0	109	0.999995	0.999995	2	CHEK2;PPP1R10	3.91024	0.097778	0.549531	1	1
Reactome	REACTOME_ADP_SIGNALLING_THROUGH_P2Y_PURINOCEPTOR_12	0.546289	0.0211366	727.1	Synovitis and tenosynovitis	300	8	0	22	0.999995	0.882566	0		0	1	1	1	1
GO biological process	GOBP_MRNA_CIS_SPLICING_VIA_SPLICEOSOME	0.547825	0.00694293	476	Allergic rhinitis	300	17	0	27	0.999995	0.999995	0		0	1	1	1	1
Reactome	REACTOME_COMPLEX_IV_ASSEMBLY	0.547915	0.00104991	550.4	Umbilical hernia	300	9	0	43	0.999995	0.883208	0		0	1	1	1	1
Reactome	REACTOME_REGULATION_OF_TP53_ACTIVITY_THROUGH_ACETYLATION	0.547976	0.00129826	594.3	Calculus of ureter	300	15	0	28	0.999995	0.883208	0		0	1	1	1	1
GO biological process	GOBP_INDOLE_CONTAINING_COMPOUND_METABOLIC_PROCESS	0.549119	0.00402467	318	Tobacco use disorder	300	18	0	25	0.999995	0.999995	0		0	1	1	1	1
Reactome	REACTOME_MET_ACTIVATES_RAP1_AND_RAC1	0.549467	0.00370013	270.33	Amyloidosis	300	11	0	11	0.999995	0.88392	0		0	1	1	1	1
GO biological process	GOBP_MITOTIC_CELL_CYCLE_PROCESS	0.549676	0.00326045	165.1	Cancer of bronchus; lung	300	16	0	724	0.999995	0.999995	12	BRCA1;BRCA2;BTN2A2;CCNA1;CHEK2;LRP5;MDC1;MSH2;PKD1;PKD2;PPP1R10;TTN	3.85165	0.00018567	0.0241163	0.077831	0.0382682
GO biological process	GOBP_NEGATIVE_REGULATION_OF_VIRAL_PROCESS	0.550206	0.00076399	587	Kidney replaced by transpant	300	14	0	73	0.999995	0.999995	0		0	1	1	1	1
GO biological process	GOBP_CELLULAR_COMPONENT_DISASSEMBLY	0.550394	0.00672913	480.1	Bacterial pneumonia	300	10	0	438	0.999995	0.999995	2	PPP1R10;TREM2	0.942426	0.629285	1	1	1
GO biological process	GOBP_REGULATION_OF_KERATINOCYTE_PROLIFERATION	0.550829	0.00540718	599.4	Urinary incontinence	300	11	0	45	0.999995	0.999995	0		0	1	1	1	1
Reactome	REACTOME_ACTIVATION_OF_IRF3_IRF7_MEDIATED_BY_TBK1_IKK_IKBKE	0.550958	0.00479242	681.3	Cellulitis and abscess of arm/hand	300	11	0	18	0.999995	0.88392	0		0	1	1	1	1
Reactome	REACTOME_RHO_GTPASES_ACTIVATE_WASPS_AND_WAVES	0.55105	0.0056242	289.4	Lymphadenitis	300	14	0	34	0.999995	0.88392	0		0	1	1	1	1
GO biological process	GOBP_BASEMENT_MEMBRANE_ORGANIZATION	0.551091	0.00039027	157	Pancreatic cancer	300	8	0	40	0.999995	0.999995	0		0	1	1	1	1
Reactome	REACTOME_TRANSFERRIN_ENDOCYTOSIS_AND_RECYCLING	0.551286	0.00322224	531.3	Duodenal ulcer	300	7	0	30	0.999995	0.88392	0		0	1	1	1	1
Reactome	REACTOME_PI3K_EVENTS_IN_ERBB4_SIGNALING	0.551643	0.00878734	427.11	Paroxysmal supraventricular tachycardia	300	14	0	10	0.999995	0.88392	0		0	1	1	1	1
GO biological process	GOBP_NUCLEAR_MEMBRANE_ORGANIZATION	0.551786	0.0069856	386.2	Peripheral or central vertigo	300	10	0	45	0.999995	0.999995	0		0	1	1	1	1
GO biological process	GOBP_SEX_DIFFERENTIATION	0.551867	0.0033503	433.31	Transient cerebral ischemia	300	20	0	270	0.999995	0.999995	3	BRCA2;MSH2;PKD1	2.35711	0.14269	0.589499	1	1
GO biological process	GOBP_RESPONSE_TO_TEMPERATURE_STIMULUS	0.551967	0.00345457	531.1	Hemorrhage from gastrointestinal ulcer	300	15	0	165	0.999995	0.999995	2	MICA;NF1	2.55911	0.190024	0.643615	1	1
GO biological process	GOBP_POSITIVE_REGULATION_BY_HOST_OF_VIRAL_PROCESS	0.552309	0.0068453	440.9	Atherosclerosis of aorta	300	14	0	20	0.999995	0.999995	0		0	1	1	1	1
GO biological process	GOBP_ORGANELLE_MEMBRANE_FUSION	0.55258	0.00576617	565.1	Anal and rectal polyp	300	14	0	131	0.999995	0.999995	0		0	1	1	1	1
GO biological process	GOBP_STRIATUM_DEVELOPMENT	0.55286	0.0041702	170	Cancer of bone and connective tissue	300	13	0	20	0.999995	0.999995	0		0	1	1	1	1
Reactome	REACTOME_BIOTIN_TRANSPORT_AND_METABOLISM	0.553052	0.00088726	252.1	Hyperparathyroidism	300	16	0	10	0.999995	0.885142	0		0	1	1	1	1
GO biological process	GOBP_REGULATION_OF_GENE_SILENCING_BY_REGULATORY_NCRNA	0.553066	0.00475745	362.4	Retinal vascular changes and abnomalities	300	14	0	28	0.999995	0.999995	0		0	1	1	1	1
GO biological process	GOBP_POSITIVE_REGULATION_OF_CELLULAR_RESPONSE_TO_TRANSFORMING_GROWTH_FACTOR_BETA_STIMULUS	0.553276	0.00183784	327.3	Sleep apnea	300	18	0	30	0.999995	0.999995	2	FLCN;MEN1	15.0005	0.0092169	0.178584	0.639691	0.356808
GO biological process	GOBP_RNA_5_END_PROCESSING	0.553288	0.00619709	451.2	Phlebitis and thrombophlebitis of lower extremities	300	11	0	34	0.999995	0.999995	1	CMTR2	6.29187	0.152117	0.600085	1	1
GO biological process	GOBP_CEREBELLAR_CORTEX_DEVELOPMENT	0.553386	0.0014462	420.2	Pericarditis	300	7	0	52	0.999995	0.999995	0		0	1	1	1	1
GO biological process	GOBP_NEGATIVE_REGULATION_OF_REGULATED_SECRETORY_PATHWAY	0.553776	0.00713192	550.5	Ventral hernia	300	9	0	23	0.999995	0.999995	0		0	1	1	1	1
GO biological process	GOBP_RESPONSE_TO_ACIDIC_PH	0.554472	0.00322894	411.3	Angina pectoris	300	14	0	27	0.999995	0.999995	0		0	1	1	1	1
GO biological process	GOBP_JNK_CASCADE	0.555913	0.00308205	595	Hydronephrosis	300	14	0	173	0.999995	0.999995	4	CYLD;KLHL31;MEN1;MYOC	5.05115	0.00992078	0.183117	0.647696	0.367241
GO biological process	GOBP_VACUOLAR_ACIDIFICATION	0.556107	0.00688374	368.4	Visual field defects	300	16	0	33	0.999995	0.999995	0		0	1	1	1	1
GO biological process	GOBP_POSITIVE_REGULATION_OF_RECEPTOR_MEDIATED_ENDOCYTOSIS	0.556156	0.00149944	411.1	Unstable angina (intermediate coronary syndrome)	300	10	0	51	0.999995	0.999995	1	AP2A1	4.14931	0.219355	0.666617	1	1
GO biological process	GOBP_NEGATIVE_REGULATION_OF_CATABOLIC_PROCESS	0.556245	0.00364289	374.3	Ptosis of eyelid	300	22	0	334	0.999995	0.999995	5	FLCN;PARN;PSEN1;SORL1;TREM2	3.25277	0.0230135	0.280237	0.872155	0.542841
GO biological process	GOBP_DNA_TEMPLATED_TRANSCRIPTION_ELONGATION	0.557047	0.00438454	286.6	Defibrination syndrome	300	21	0	133	0.999995	0.999995	2	NELFE;PPP1R10	3.18972	0.135632	0.582203	1	1
GO biological process	GOBP_KERATINIZATION	0.557237	0.00137742	218.1	Uterine leiomyoma	300	15	0	80	0.999995	0.999995	0		0	1	1	1	1
GO biological process	GOBP_AMINOGLYCAN_METABOLIC_PROCESS	0.55784	0.00628008	333.1	Essential tremor	300	13	0	94	0.999995	0.999995	1	AP2A1	2.22578	0.366795	0.875663	1	1
GO biological process	GOBP_REGULATION_OF_CYTOSOLIC_CALCIUM_ION_CONCENTRATION	0.558047	0.00095613	270.33	Amyloidosis	300	11	0	55	0.999995	0.999995	0		0	1	1	1	1
GO biological process	GOBP_NUCLEOPHAGY	0.558228	0.004945	601.1	Prostatitis	300	8	0	21	0.999995	0.999995	0		0	1	1	1	1
GO biological process	GOBP_MECHANORECEPTOR_DIFFERENTIATION	0.558716	0.00118422	497	Bronchitis	300	13	0	75	0.999995	0.999995	1	SLC44A4	2.80005	0.305391	0.792166	1	1
GO biological process	GOBP_POSITIVE_REGULATION_OF_CD4_POSITIVE_ALPHA_BETA_T_CELL_DIFFERENTIATION	0.559136	0.00816159	476	Allergic rhinitis	300	11	0	35	0.999995	0.999995	0		0	1	1	1	1
GO biological process	GOBP_CYTOPLASMIC_TRANSLATION	0.559371	0.0062678	378.1	Strabismus (not specified as paralytic)	300	14	0	155	0.999995	0.999995	1	METTL3	1.3397	0.529876	1	1	1
GO biological process	GOBP_REGULATION_OF_LIPID_TRANSPORT	0.559602	0.00260323	411.4	Coronary atherosclerosis	300	9	0	132	0.999995	0.999995	2	SPP1;TREM2	3.21444	0.133994	0.582203	1	1
GO biological process	GOBP_HETEROCHROMATIN_FORMATION	0.559835	0.00234562	601.1	Prostatitis	300	14	0	109	0.999995	0.999995	2	BRCA1;METTL3	3.91024	0.097778	0.549531	1	1
Reactome	REACTOME_THE_NLRP3_INFLAMMASOME	0.561089	0.00668043	415.2	Chronic pulmonary heart disease	300	15	0	16	0.999995	0.896957	0		0	1	1	1	1
GO biological process	GOBP_REGULATION_OF_CHROMOSOME_SEGREGATION	0.562013	0.00240957	292.2	Mild cognitive impairment	300	25	0	130	0.999995	0.999995	0		0	1	1	1	1
Reactome	REACTOME_POU5F1_OCT4_SOX2_NANOG_ACTIVATE_GENES_RELATED_TO_PROLIFERATION	0.56225	0.00041235	386.2	Peripheral or central vertigo	300	6	0	11	0.999995	0.897764	0		0	1	1	1	1
GO biological process	GOBP_MITOCHONDRIAL_RESPIRATORY_CHAIN_COMPLEX_ASSEMBLY	0.562313	0.00164788	550.4	Umbilical hernia	300	13	0	85	0.999995	0.999995	0		0	1	1	1	1
GO biological process	GOBP_ADRENERGIC_RECEPTOR_SIGNALING_PATHWAY	0.562587	0.00074681	578.9	Hemorrhage of gastrointestinal tract	300	8	0	29	0.999995	0.999995	0		0	1	1	1	1
GO biological process	GOBP_CYTOPLASMIC_PATTERN_RECOGNITION_RECEPTOR_SIGNALING_PATHWAY	0.562801	0.00243029	605	Erectile dysfunction [ED]	300	16	0	172	0.999995	0.999995	3	CYLD;DDX41;TREM2	3.74411	0.0508789	0.405772	1	0.760664
GO biological process	GOBP_INTRACELLULAR_ZINC_ION_HOMEOSTASIS	0.562951	0.0149281	560.1	Paralytic ileus	300	13	0	34	0.999995	0.999995	0		0	1	1	1	1
GO biological process	GOBP_ORGAN_INDUCTION	0.563237	0.00041858	427.2	Atrial fibrillation and flutter	300	13	0	22	0.999995	0.999995	0		0	1	1	1	1
GO biological process	GOBP_CIRCADIAN_SLEEP_WAKE_CYCLE_SLEEP	0.5638	0.00265893	596.1	Bladder neck obstruction	300	11	0	21	0.999995	0.999995	0		0	1	1	1	1
GO biological process	GOBP_REGULATION_OF_CELLULAR_SENESCENCE	0.564107	0.00524812	204.1	Lymphoid leukemia	300	11	0	43	0.999995	0.999995	0		0	1	1	1	1
GO biological process	GOBP_REGULATION_OF_TOLL_LIKE_RECEPTOR_4_SIGNALING_PATHWAY	0.56418	0.0037062	626.1	Irregular menstrual cycle/bleeding	300	17	0	30	0.999995	0.999995	1	TREM2	7.162	0.135483	0.582203	1	1
GO biological process	GOBP_ENDOCYTIC_RECYCLING	0.564684	0.00116745	202.2	Non-Hodgkins lymphoma	300	8	0	81	0.999995	0.999995	1	SORL1	2.58926	0.325392	0.818616	1	1
Reactome	REACTOME_P130CAS_LINKAGE_TO_MAPK_SIGNALING_FOR_INTEGRINS	0.565227	0.00156634	189.2	Cancer of bladder	300	5	0	15	0.999995	0.901468	0		0	1	1	1	1
GO biological process	GOBP_FC_GAMMA_RECEPTOR_SIGNALING_PATHWAY	0.565252	0.00274634	280.2	Iron deficiency anemia secondary to blood loss (chronic)	300	9	0	37	0.999995	0.999995	0		0	1	1	1	1
GO biological process	GOBP_REGULATION_OF_CARDIAC_MUSCLE_CELL_ACTION_POTENTIAL	0.565844	0.00498074	738.4	Acquired spondylolisthesis	300	13	0	29	0.999995	0.999995	0		0	1	1	1	1
GO biological process	GOBP_POSITIVE_REGULATION_OF_MUSCLE_CELL_DIFFERENTIATION	0.565919	0.00148307	153.3	Malignant neoplasm of rectum, rectosigmoid junction, and anus	300	17	0	67	0.999995	0.999995	0		0	1	1	1	1
GO biological process	GOBP_PRESYNAPSE_ORGANIZATION	0.566	0.00141117	251.1	Hypoglycemia	300	12	0	48	0.999995	0.999995	0		0	1	1	1	1
GO biological process	GOBP_GENITALIA_DEVELOPMENT	0.566211	0.003011	8.52	Intestinal infection due to C. difficile	300	15	0	46	0.999995	0.999995	1	PKD1	4.61145	0.200146	0.645733	1	1
GO biological process	GOBP_ADAPTIVE_IMMUNE_RESPONSE_BASED_ON_SOMATIC_RECOMBINATION_OF_IMMUNE_RECEPTORS_BUILT_FROM_IMMUNOGLOBULIN_SUPERFAMILY_DOMAINS	0.566402	0.00177121	714.1	Rheumatoid arthritis	300	13	0	307	0.999995	0.999995	6	CFI;HLA-C;MICA;MSH2;MSH6;TREM2	4.32432	0.00374856	0.126406	0.454954	0.234967
GO biological process	GOBP_POSITIVE_REGULATION_OF_MIRNA_TRANSCRIPTION	0.566491	0.0026258	599.4	Urinary incontinence	300	10	0	52	0.999995	0.999995	0		0	1	1	1	1
GO biological process	GOBP_MAST_CELL_ACTIVATION_INVOLVED_IN_IMMUNE_RESPONSE	0.566857	0.00563252	193	Thyroid cancer	300	7	0	53	0.999995	0.999995	0		0	1	1	1	1
Reactome	REACTOME_REGULATION_OF_TBK1_IKK_IKBKE_MEDIATED_ACTIVATION_OF_IRF3_IRF7	0.56701	0.00747136	575.1	Cholangitis	300	11	0	14	0.999995	0.90326	0		0	1	1	1	1
GO biological process	GOBP_NEGATIVE_REGULATION_OF_STEROID_BIOSYNTHETIC_PROCESS	0.567655	0.00282183	227.1	Benign neoplasm of adrenal gland	300	12	0	23	0.999995	0.999995	0		0	1	1	1	1
GO biological process	GOBP_INTEGRIN_MEDIATED_SIGNALING_PATHWAY	0.568492	0.00132221	615	Endometriosis	300	14	0	111	0.999995	0.999995	0		0	1	1	1	1
GO biological process	GOBP_POSITIVE_REGULATION_OF_POST_TRANSLATIONAL_PROTEIN_MODIFICATION	0.568539	0.001642	227.3	Benign neoplasm of pituitary gland and craniopharyngeal duct (pouch)	300	16	0	122	0.999995	0.999995	0		0	1	1	1	1
GO biological process	GOBP_NEGATIVE_REGULATION_OF_MICROTUBULE_POLYMERIZATION_OR_DEPOLYMERIZATION	0.568628	0.00176755	565.1	Anal and rectal polyp	300	11	0	40	0.999995	0.999995	0		0	1	1	1	1
GO biological process	GOBP_INTERLEUKIN_17_PRODUCTION	0.568918	0.00375615	416	Cardiomegaly	300	10	0	38	0.999995	0.999995	0		0	1	1	1	1
GO biological process	GOBP_REGULATION_OF_CENTRIOLE_REPLICATION	0.569166	0.00580035	446.9	Arteritis NOS	300	16	0	25	0.999995	0.999995	1	BRCA1	8.65473	0.114235	0.565534	1	1
GO biological process	GOBP_REGULATION_OF_SIGNALING_RECEPTOR_ACTIVITY	0.569197	0.00568472	357	Inflammatory and toxic neuropathy	300	10	0	42	0.999995	0.999995	0		0	1	1	1	1
GO biological process	GOBP_AMINO_ACID_ACTIVATION	0.569375	0.00288542	241	Nontoxic nodular goiter	300	9	0	26	0.999995	0.999995	0		0	1	1	1	1
GO biological process	GOBP_ETHER_METABOLIC_PROCESS	0.56982	0.00245981	395.3	Nonrheumatic tricuspid valve disorders	300	15	0	25	0.999995	0.999995	0		0	1	1	1	1
GO biological process	GOBP_MOLTING_CYCLE_PROCESS	0.570572	0.00773602	722.6	Degeneration of intervertebral disc	300	14	0	99	0.999995	0.999995	1	NF1	2.11167	0.382041	0.897399	1	1
GO biological process	GOBP_POSITIVE_REGULATION_OF_UBIQUITIN_DEPENDENT_PROTEIN_CATABOLIC_PROCESS	0.570836	0.00217168	41.2	Streptococcus infection	300	12	0	100	0.999995	0.999995	1	PSEN1	2.09022	0.385046	0.899638	1	1
Hallmark	HALLMARK_P53_PATHWAY	0.571901	0.00383934	550.2	Diaphragmatic hernia	300	14	0	191	0.999995	0.966091	1	CDKN2AIP	1.08372	0.605832	0.79135	1	1
GO biological process	GOBP_PROTEIN_DNA_COMPLEX_ORGANIZATION	0.573164	0.00804276	550.1	Inguinal hernia	300	7	0	172	0.999995	0.999995	0		0	1	1	1	1
Reactome	REACTOME_INFECTION_WITH_MYCOBACTERIUM_TUBERCULOSIS	0.573181	0.00104215	411.2	Myocardial infarction	300	18	0	25	0.999995	0.912031	0		0	1	1	1	1
GO biological process	GOBP_ENDOPLASMIC_RETICULUM_ORGANIZATION	0.573571	0.00764498	368.2	Diplopia and disorders of binocular vision	300	19	0	95	0.999995	0.999995	0		0	1	1	1	1
GO biological process	GOBP_POSITIVE_REGULATION_OF_GLIAL_CELL_PROLIFERATION	0.573968	0.00356157	200	Myeloproliferative disease	300	9	0	20	0.999995	0.999995	0		0	1	1	1	1
GO biological process	GOBP_REGULATION_OF_MICROTUBULE_CYTOSKELETON_ORGANIZATION	0.574729	0.00958495	455	Hemorrhoids	300	12	0	163	0.999995	0.999995	2	CYLD;PKD1	2.59117	0.186534	0.643615	1	1
GO biological process	GOBP_POSITIVE_REGULATION_OF_CHEMOKINE_PRODUCTION	0.574806	0.00510814	331.1	Hydrocephalus	300	17	0	69	0.999995	0.999995	0		0	1	1	1	1
GO biological process	GOBP_NUCLEAR_TRANSPORT	0.575068	0.00165699	481	Influenza	300	14	0	322	0.999995	0.999995	6	NF1;PKD1;PPP1R10;PSEN1;RANBP3L;THOC1	4.11571	0.00472369	0.142794	0.501439	0.263873
Reactome	REACTOME_SYNTHESIS_OF_PIPS_AT_THE_PLASMA_MEMBRANE	0.575264	0.00373219	596.1	Bladder neck obstruction	300	13	0	48	0.999995	0.912517	0		0	1	1	1	1
Reactome	REACTOME_PERK_REGULATES_GENE_EXPRESSION	0.575702	0.00222622	727.1	Synovitis and tenosynovitis	300	14	0	31	0.999995	0.912517	1	PARN	6.92082	0.139671	1	1	1
GO biological process	GOBP_NEGATIVE_REGULATION_OF_PROTEIN_LOCALIZATION_TO_CELL_PERIPHERY	0.575789	0.00062155	430.2	Intracerebral hemorrhage	300	14	0	31	0.999995	0.999995	0		0	1	1	1	1
GO biological process	GOBP_PEPTIDYL_CYSTEINE_MODIFICATION	0.57613	0.00344848	480.2	Viral pneumonia	300	16	0	20	0.999995	0.999995	0		0	1	1	1	1
GO biological process	GOBP_LYMPH_VESSEL_DEVELOPMENT	0.576271	0.00224382	599.4	Urinary incontinence	300	20	0	31	0.999995	0.999995	2	ACVRL1;PKD1	14.484	0.00982179	0.182249	0.646678	0.365183
GO biological process	GOBP_PROTEIN_METHYLATION	0.576783	0.0134078	38.2	Gram positive septicemia	300	6	0	38	0.999995	0.999995	0		0	1	1	1	1
GO biological process	GOBP_POSITIVE_REGULATION_OF_ACTIVATED_T_CELL_PROLIFERATION	0.57704	0.00248497	698	Pruritus and related conditions	300	15	0	25	0.999995	0.999995	0		0	1	1	1	1
Reactome	REACTOME_STAT5_ACTIVATION_DOWNSTREAM_OF_FLT3_ITD_MUTANTS	0.577283	0.0027277	255.2	Adrenal hypofunction	300	14	0	10	0.999995	0.912517	0		0	1	1	1	1
GO biological process	GOBP_POSITIVE_REGULATION_OF_CD4_POSITIVE_ALPHA_BETA_T_CELL_ACTIVATION	0.577324	0.00373139	735.3	Hallux valgus (Bunion)	300	6	0	44	0.999995	0.999995	0		0	1	1	1	1
Reactome	REACTOME_PI_METABOLISM	0.577353	0.00614391	596.1	Bladder neck obstruction	300	12	0	78	0.999995	0.912517	0		0	1	1	1	1
Reactome	REACTOME_INTERLEUKIN_1_SIGNALING	0.577382	0.00418389	574.1	Cholelithiasis	300	12	0	98	0.999995	0.912517	0		0	1	1	1	1
GO biological process	GOBP_BROWN_FAT_CELL_DIFFERENTIATION	0.577822	0.00528323	717	Polymyalgia Rheumatica	300	16	0	51	0.999995	0.999995	1	FLCN	4.14931	0.219355	0.666617	1	1
GO biological process	GOBP_PROTEIN_TRANSMEMBRANE_TRANSPORT	0.57783	0.00097766	189.2	Cancer of bladder	300	12	0	74	0.999995	0.999995	0		0	1	1	1	1
GO biological process	GOBP_POSITIVE_REGULATION_OF_PEPTIDYL_SERINE_PHOSPHORYLATION	0.578217	0.002789	531.2	Gastric ulcer	300	11	0	20	0.999995	0.999995	0		0	1	1	1	1
Reactome	REACTOME_CREB1_PHOSPHORYLATION_THROUGH_NMDA_RECEPTOR_MEDIATED_ACTIVATION_OF_RAS_SIGNALING	0.578234	0.00355726	279.1	Immunity deficiency	300	11	0	25	0.999995	0.912517	0		0	1	1	1	1
GO biological process	GOBP_NEGATIVE_REGULATION_OF_PHOSPHORUS_METABOLIC_PROCESS	0.578483	0.00248007	377	Disorders of optic nerve and visual pathways	300	12	0	166	0.999995	0.999995	3	FLCN;KLHL31;MEN1	3.88308	0.046648	0.386748	1	0.731823
Reactome	REACTOME_SUMOYLATION_OF_IMMUNE_RESPONSE_PROTEINS	0.578664	0.00155649	117	Mycoses	300	10	0	11	0.999995	0.912517	0		0	1	1	1	1
Reactome	REACTOME_MITOCHONDRIAL_BIOGENESIS	0.578815	0.00225099	480.3	Pneumonia due to fungus (mycoses)	300	10	0	69	0.999995	0.912517	0		0	1	1	1	1
GO biological process	GOBP_REGULATION_OF_STEM_CELL_POPULATION_MAINTENANCE	0.579187	0.00272609	577.3	Cyst and pseudocyst of pancreas	300	13	0	70	0.999995	0.999995	0		0	1	1	1	1
GO biological process	GOBP_POSITIVE_REGULATION_OF_HORMONE_SECRETION	0.580105	0.00179995	720	Spinal stenosis	300	17	0	149	0.999995	0.999995	2	GCK;SPP1	2.84008	0.1624	0.611062	1	1
GO biological process	GOBP_SPHINGOLIPID_METABOLIC_PROCESS	0.580544	0.0014327	443.9	Peripheral vascular disease, unspecified	300	17	0	165	0.999995	0.999995	1	ABCG2	1.25732	0.552319	1	1	1
GO biological process	GOBP_NEGATIVE_REGULATION_OF_LIPID_TRANSPORT	0.580758	0.00411246	577.1	Acute pancreatitis	300	15	0	30	0.999995	0.999995	0		0	1	1	1	1
Reactome	REACTOME_TP53_REGULATES_TRANSCRIPTION_OF_ADDITIONAL_CELL_CYCLE_GENES_WHOSE_EXACT_ROLE_IN_THE_P53_PATHWAY_REMAIN_UNCERTAIN	0.581492	0.00636296	41.1	Staphylococcus infections	300	13	0	21	0.999995	0.915683	0		0	1	1	1	1
Reactome	REACTOME_ENDOGENOUS_STEROLS	0.582161	0.00230437	502	Postinflammatory pulmonary fibrosis	300	15	0	24	0.999995	0.915683	0		0	1	1	1	1
GO biological process	GOBP_REGULATORY_NCRNA_MEDIATED_GENE_SILENCING	0.58224	0.00563861	184.11	Malignant neoplasm of ovary	300	12	0	125	0.999995	0.999995	3	METTL3;PARN;TNRC6B	5.2001	0.0227682	0.279188	0.869185	0.540918
GO biological process	GOBP_POSITIVE_REGULATION_OF_ALPHA_BETA_T_CELL_DIFFERENTIATION	0.582465	0.00939175	531.2	Gastric ulcer	300	8	0	52	0.999995	0.999995	0		0	1	1	1	1
GO biological process	GOBP_ENSHEATHMENT_OF_NEURONS	0.582613	0.00039509	204.2	Myeloid leukemia	300	13	0	152	0.999995	0.999995	3	MYOC;NF1;TG	4.25112	0.0374946	0.349717	1	0.6611
Reactome	REACTOME_REGULATION_OF_MITF_M_DEPENDENT_GENES_INVOLVED_IN_EXTRACELLULAR_MATRIX_FOCAL_ADHESION_AND_EPITHELIAL_TO_MESENCHYMAL_TRANSITION	0.582918	0.00781089	550.2	Diaphragmatic hernia	300	11	0	12	0.999995	0.915823	1	MITF	18.8879	0.0565434	1	1	0.80075
GO biological process	GOBP_NEGATIVE_REGULATION_OF_CYTOPLASMIC_PATTERN_RECOGNITION_RECEPTOR_SIGNALING_PATHWAY	0.583211	0.0115495	601.1	Prostatitis	300	11	0	56	0.999995	0.999995	1	TREM2	3.77119	0.238107	0.702897	1	1
Reactome	REACTOME_HYALURONAN_METABOLISM	0.583674	0.00711777	200	Myeloproliferative disease	300	11	0	17	0.999995	0.91596	0		0	1	1	1	1
GO biological process	GOBP_NEGATIVE_REGULATION_OF_PHOSPHATIDYLINOSITOL_3_KINASE_PROTEIN_KINASE_B_SIGNAL_TRANSDUCTION	0.583981	0.00166028	366	Cataract	300	18	0	60	0.999995	0.999995	3	BTN2A2;FLCN;TREM2	11.1649	0.00306824	0.118245	0.417029	0.210315
GO biological process	GOBP_IMPORT_INTO_NUCLEUS	0.584833	0.00091763	364.4	Corneal degenerations	300	10	0	175	0.999995	0.999995	3	NF1;PPP1R10;PSEN1	3.6783	0.0530623	0.418178	1	0.778889
GO biological process	GOBP_REGULATION_OF_POSTSYNAPTIC_NEUROTRANSMITTER_RECEPTOR_INTERNALIZATION	0.585137	0.00244141	394.3	Aortic valve disease	300	12	0	24	0.999995	0.999995	0		0	1	1	1	1
Reactome	REACTOME_FCGAMMA_RECEPTOR_FCGR_DEPENDENT_PHAGOCYTOSIS	0.585519	0.0151081	411.1	Unstable angina (intermediate coronary syndrome)	300	8	0	84	0.999995	0.917805	0		0	1	1	1	1
GO biological process	GOBP_RELEASE_OF_SEQUESTERED_CALCIUM_ION_INTO_CYTOSOL_BY_ENDOPLASMIC_RETICULUM	0.585726	0.00379881	622.1	Polyp of corpus uteri	300	15	0	39	0.999995	0.999995	0		0	1	1	1	1
GO biological process	GOBP_MRNA_EXPORT_FROM_NUCLEUS	0.585998	0.00665411	378.5	Paralytic strabismus	300	16	0	63	0.999995	0.999995	1	THOC1	3.34414	0.263614	0.733727	1	1
GO biological process	GOBP_TOLL_LIKE_RECEPTOR_3_SIGNALING_PATHWAY	0.586105	0.00431562	702.1	Actinic keratosis	300	10	0	28	0.999995	0.999995	0		0	1	1	1	1
GO biological process	GOBP_AUTOPHAGOSOME_ORGANIZATION	0.586473	0.00309448	426.24	Atrioventricular block, complete	300	15	0	122	0.999995	0.999995	2	CHEK2;PSEN1	3.48409	0.117885	0.565534	1	1
GO biological process	GOBP_POSITIVE_REGULATION_OF_INTERLEUKIN_4_PRODUCTION	0.586633	0.00799072	227.1	Benign neoplasm of adrenal gland	300	10	0	23	0.999995	0.999995	0		0	1	1	1	1
GO biological process	GOBP_NEGATIVE_REGULATION_OF_RESPONSE_TO_EXTERNAL_STIMULUS	0.588062	0.00061407	530.3	Stricture and stenosis of esophagus	300	10	0	382	0.999995	0.999995	8	CYLD;LDLR;METTL3;MICA;PROC;PROS1;SPP1;TREM2	4.73596	0.0005239	0.0437458	0.142961	0.0694348
GO biological process	GOBP_NEGATIVE_REGULATION_OF_PROTEOLYSIS_INVOLVED_IN_PROTEIN_CATABOLIC_PROCESS	0.588192	0.0042768	361.1	Retinal detachment with retinal defect	300	17	0	63	0.999995	0.999995	1	PSEN1	3.34414	0.263614	0.733727	1	1
GO biological process	GOBP_MITOCHONDRIAL_TRANSCRIPTION	0.588415	0.00544274	379.2	Disorders of vitreous body	300	16	0	20	0.999995	0.999995	0		0	1	1	1	1
GO biological process	GOBP_REGULATION_OF_STEROID_METABOLIC_PROCESS	0.588654	0.00437948	378.5	Paralytic strabismus	300	12	0	105	0.999995	0.999995	2	LDLR;UGT1A1	4.06295	0.0918092	0.547914	1	1
GO biological process	GOBP_TRANSCRIPTION_BY_RNA_POLYMERASE_I	0.58954	0.00272251	386.1	Meniere's disease	300	20	0	61	0.999995	0.999995	0		0	1	1	1	1
GO biological process	GOBP_REGULATION_OF_PHOSPHORYLATION	0.590543	0.00621414	368.1	Amblyopia	300	12	0	436	0.999995	0.999995	4	FBN1;KLHL31;MEN1;PSEN1	1.9474	0.160595	0.611062	1	1
GO biological process	GOBP_NEGATIVE_REGULATION_OF_INFLAMMATORY_RESPONSE	0.590784	0.0025425	386.2	Peripheral or central vertigo	300	13	0	164	0.999995	0.999995	4	CYLD;LDLR;PROC;TREM2	5.33772	0.00826196	0.175604	0.615882	0.34122
GO biological process	GOBP_LEUKOCYTE_MIGRATION_INVOLVED_IN_INFLAMMATORY_RESPONSE	0.59155	0.00602908	415.2	Chronic pulmonary heart disease	300	11	0	21	0.999995	0.999995	0		0	1	1	1	1
GO biological process	GOBP_NEGATIVE_REGULATION_OF_REPRODUCTIVE_PROCESS	0.591736	0.00093695	443.9	Peripheral vascular disease, unspecified	300	9	0	73	0.999995	0.999995	0		0	1	1	1	1
Reactome	REACTOME_INCRETIN_SYNTHESIS_SECRETION_AND_INACTIVATION	0.591851	0.002202	180	Cervical cancer and dysplasia	300	15	0	23	0.999995	0.92585	0		0	1	1	1	1
GO biological process	GOBP_CYTOKINE_PRODUCTION_INVOLVED_IN_INFLAMMATORY_RESPONSE	0.591865	0.00787115	333.4	Torsion dystonia	300	12	0	67	0.999995	0.999995	1	TREM2	3.14077	0.277809	0.7535	1	1
Reactome	REACTOME_TRANSCRIPTIONAL_ACTIVATION_OF_MITOCHONDRIAL_BIOGENESIS	0.592003	0.00133585	362.2	Degeneration of macula and posterior pole of retina	300	7	0	51	0.999995	0.92585	0		0	1	1	1	1
GO biological process	GOBP_POSITIVE_REGULATION_OF_HEART_GROWTH	0.592352	0.00397068	427.2	Atrial fibrillation and flutter	300	15	0	33	0.999995	0.999995	0		0	1	1	1	1
GO biological process	GOBP_PINOCYTOSIS	0.593096	0.00667986	440.9	Atherosclerosis of aorta	300	8	0	23	0.999995	0.999995	0		0	1	1	1	1
Reactome	REACTOME_SIGNALING_BY_THE_B_CELL_RECEPTOR_BCR	0.593741	0.00159383	592.1	Cystitis	300	10	0	94	0.999995	0.927509	0		0	1	1	1	1
GO biological process	GOBP_INTERLEUKIN_1_BETA_PRODUCTION	0.593873	0.00232825	577.2	Chronic pancreatitis	300	11	0	91	0.999995	0.999995	1	TREM2	2.30031	0.357469	0.866375	1	1
GO biological process	GOBP_AUTOPHAGOSOME_MATURATION	0.594498	0.00653059	727.1	Synovitis and tenosynovitis	300	13	0	64	0.999995	0.999995	0		0	1	1	1	1
GO biological process	GOBP_RETINAL_GANGLION_CELL_AXON_GUIDANCE	0.594754	0.0020376	580.2	Nephrotic syndrome without mention of glomerulonephritis	300	10	0	22	0.999995	0.999995	0		0	1	1	1	1
GO biological process	GOBP_PHOTOTRANSDUCTION	0.594955	0.00081206	600	Hyperplasia of prostate	300	11	0	49	0.999995	0.999995	0		0	1	1	1	1
GO biological process	GOBP_CORTICAL_ACTIN_CYTOSKELETON_ORGANIZATION	0.595067	0.00099998	333.1	Essential tremor	300	16	0	41	0.999995	0.999995	0		0	1	1	1	1
Reactome	REACTOME_PROGRAMMED_CELL_DEATH	0.595184	0.00140112	204.4	Multiple myeloma	300	11	0	184	0.999995	0.927821	1	CASP7	1.12561	0.592081	1	1	1
Reactome	REACTOME_TRANSPORT_OF_NUCLEOSIDES_AND_FREE_PURINE_AND_PYRIMIDINE_BASES_ACROSS_THE_PLASMA_MEMBRANE	0.59585	0.00697355	333.1	Essential tremor	300	18	0	10	0.999995	0.927821	0		0	1	1	1	1
Reactome	REACTOME_SEMA3A_PLEXIN_REPULSION_SIGNALING_BY_INHIBITING_INTEGRIN_ADHESION	0.595972	0.00262513	614	Inflammatory diseases of female pelvic organs	300	9	0	13	0.999995	0.927821	0		0	1	1	1	1
GO biological process	GOBP_RENAL_ABSORPTION	0.596247	0.00266143	726.1	Enthesopathy	300	16	0	36	0.999995	0.999995	1	HNF1A	5.93178	0.160316	0.611062	1	1
GO biological process	GOBP_SARCOPLASMIC_RETICULUM_CALCIUM_ION_TRANSPORT	0.59684	0.00374441	228	Hemangioma and lymphangioma, any site	300	12	0	42	0.999995	0.999995	0		0	1	1	1	1
GO biological process	GOBP_MEMBRANE_LIPID_METABOLIC_PROCESS	0.597129	0.00064515	275.1	Disorders of iron metabolism	300	20	0	211	0.999995	0.999995	1	ABCG2	0.979438	0.642646	1	1	1
Reactome	REACTOME_RNA_POLYMERASE_II_PRE_TRANSCRIPTION_EVENTS	0.598372	0.00708979	592.1	Cystitis	300	11	0	77	0.999995	0.930028	1	NELFE	2.72603	0.312123	1	1	1
Reactome	REACTOME_ABC_FAMILY_PROTEINS_MEDIATED_TRANSPORT	0.599328	0.00239497	333.1	Essential tremor	300	13	0	87	0.999995	0.930028	0		0	1	1	1	1
Reactome	REACTOME_ZINC_TRANSPORTERS	0.599427	0.00281113	594.3	Calculus of ureter	300	13	0	15	0.999995	0.930028	0		0	1	1	1	1
Hallmark	HALLMARK_UNFOLDED_PROTEIN_RESPONSE	0.599575	0.00669568	420.3	Endocarditis	300	22	0	106	0.999995	0.966091	1	PARN	1.97014	0.402777	0.671296	1	1
GO biological process	GOBP_SYNAPSE_MATURATION	0.59971	0.00851016	275.3	Disorders of magnesium metabolism	300	13	0	42	0.999995	0.999995	0		0	1	1	1	1
Reactome	REACTOME_CHONDROITIN_SULFATE_BIOSYNTHESIS	0.600156	0.00158675	530.3	Stricture and stenosis of esophagus	300	15	0	18	0.999995	0.930107	0		0	1	1	1	1
GO biological process	GOBP_POSITIVE_REGULATION_OF_STEROID_BIOSYNTHETIC_PROCESS	0.600229	0.011703	159.3	Malignant neoplasm of gallbladder and extrahepatic bile ducts	300	10	0	27	0.999995	0.999995	0		0	1	1	1	1
GO biological process	GOBP_PROSTAGLANDIN_TRANSPORT	0.600485	0.00258917	596.5	Functional disorders of bladder	300	17	0	27	0.999995	0.999995	0		0	1	1	1	1
GO biological process	GOBP_INTERLEUKIN_12_PRODUCTION	0.600972	0.00956798	411.2	Myocardial infarction	300	9	0	61	0.999995	0.999995	0		0	1	1	1	1
GO biological process	GOBP_TRANSFORMING_GROWTH_FACTOR_BETA_PRODUCTION	0.600992	0.00399358	459.9	Circulatory disease NEC	300	12	0	33	0.999995	0.999995	0		0	1	1	1	1
GO biological process	GOBP_NEGATIVE_REGULATION_OF_CELL_KILLING	0.601252	0.00169107	709.2	Sicca syndrome	300	12	0	34	0.999995	0.999995	1	MICA	6.29187	0.152117	0.600085	1	1
Reactome	REACTOME_KETONE_BODY_METABOLISM	0.601587	0.00472945	377	Disorders of optic nerve and visual pathways	300	17	0	10	0.999995	0.930867	0		0	1	1	1	1
GO biological process	GOBP_POSITIVE_REGULATION_OF_REACTIVE_OXYGEN_SPECIES_METABOLIC_PROCESS	0.601717	0.00306769	574.2	Calculus of bile duct	300	7	0	68	0.999995	0.999995	0		0	1	1	1	1
GO biological process	GOBP_POST_GOLGI_VESICLE_MEDIATED_TRANSPORT	0.602145	0.00192254	425.1	Primary/intrinsic cardiomyopathies	300	8	0	106	0.999995	0.999995	2	AP2A1;SORL1	4.02324	0.093291	0.547914	1	1
GO biological process	GOBP_CALCIUM_MEDIATED_SIGNALING	0.602318	0.00183674	411.1	Unstable angina (intermediate coronary syndrome)	300	9	0	231	0.999995	0.999995	2	PKD2;TREM2	1.81491	0.307696	0.79579	1	1
GO biological process	GOBP_MITOCHONDRIAL_TRANSPORT	0.602437	0.007503	530.12	Ulcer of esophagus	300	6	0	171	0.999995	0.999995	1	PSEN1	1.21255	0.565272	1	1	1
GO biological process	GOBP_CENTRAL_NERVOUS_SYSTEM_NEURON_DIFFERENTIATION	0.602551	0.00026192	599.4	Urinary incontinence	300	13	0	233	0.999995	0.999995	1	PSEN1	0.885487	0.679223	1	1	1
Reactome	REACTOME_PI_3K_CASCADE_FGFR3	0.603248	0.00089363	530.11	GERD	300	12	0	17	0.999995	0.930867	0		0	1	1	1	1
Reactome	REACTOME_REGULATION_OF_ENDOGENOUS_RETROELEMENTS_BY_PIWI_INTERACTING_RNAS_PIRNAS	0.603295	0.00671128	327.3	Sleep apnea	300	11	0	37	0.999995	0.930867	0		0	1	1	1	1
Reactome	REACTOME_EXTRA_NUCLEAR_ESTROGEN_SIGNALING	0.604006	0.00190086	550.1	Inguinal hernia	300	9	0	74	0.999995	0.930867	0		0	1	1	1	1
Reactome	REACTOME_HEPARAN_SULFATE_HEPARIN_HS_GAG_METABOLISM	0.604959	0.0143068	458.1	Orthostatic hypotension	300	15	0	53	0.999995	0.930867	0		0	1	1	1	1
Reactome	REACTOME_RUNX1_REGULATES_GENES_INVOLVED_IN_MEGAKARYOCYTE_DIFFERENTIATION_AND_PLATELET_FUNCTION	0.605005	0.00546542	395.4	Nonrheumatic pulmonary valve disorders	300	9	0	35	0.999995	0.930867	1	TNRC6B	6.10652	0.156226	1	1	1
GO biological process	GOBP_NEGATIVE_REGULATION_OF_BLOOD_CIRCULATION	0.605152	0.00978947	433.31	Transient cerebral ischemia	300	10	0	22	0.999995	0.999995	0		0	1	1	1	1
GO biological process	GOBP_PEPTIDYL_AMINO_ACID_MODIFICATION	0.605375	0.00070065	590	Pyelonephritis	300	12	0	416	0.999995	0.999995	1	PKD1	0.487615	0.871296	1	1	1
Reactome	REACTOME_TRANSCRIPTION_OF_E2F_TARGETS_UNDER_NEGATIVE_CONTROL_BY_DREAM_COMPLEX	0.605404	0.00866546	600	Hyperplasia of prostate	300	16	0	19	0.999995	0.930867	0		0	1	1	1	1
GO biological process	GOBP_U2_TYPE_PRESPLICEOSOME_ASSEMBLY	0.605611	0.00152661	145.2	Cancer of tongue	300	7	0	23	0.999995	0.999995	0		0	1	1	1	1
GO biological process	GOBP_IMMUNE_EFFECTOR_PROCESS	0.605881	0.00552261	535.6	Duodenitis	300	12	0	638	0.999995	0.999995	9	CFB;CFI;HLA-C;MEN1;MICA;MSH2;MSH6;PSEN1;TREM2	3.16197	0.00369145	0.126406	0.453814	0.233158
Reactome	REACTOME_DIFFERENTIATION_OF_KERATINOCYTES_IN_INTERFOLLICULAR_EPIDERMIS_IN_MAMMALIAN_SKIN	0.606503	0.00505411	506	Empyema and pneumothorax	300	18	0	39	0.999995	0.931481	1	ABCG2	5.46354	0.172466	1	1	1
GO biological process	GOBP_REGULATION_OF_SYNAPSE_MATURATION	0.607136	0.0135693	275.3	Disorders of magnesium metabolism	300	6	0	28	0.999995	0.999995	0		0	1	1	1	1
Reactome	REACTOME_UCH_PROTEINASES	0.607163	0.00273693	592.1	Cystitis	300	10	0	69	0.999995	0.931481	0		0	1	1	1	1
GO biological process	GOBP_REGULATION_OF_MEMBRANE_DEPOLARIZATION	0.607758	0.00102073	317.1	Alcoholism	300	13	0	48	0.999995	0.999995	1	MYOC	4.41509	0.207885	0.657396	1	1
GO biological process	GOBP_REGULATION_OF_PROTEIN_TARGETING	0.608057	0.00282895	496.2	Chronic bronchitis	300	7	0	76	0.999995	0.999995	0		0	1	1	1	1
GO biological process	GOBP_PROTEIN_FOLDING	0.608059	0.00566633	574.3	Cholecystitis without cholelithiasis	300	16	0	218	0.999995	0.999995	0		0	1	1	1	1
GO biological process	GOBP_CELLULAR_RESPONSE_TO_GAMMA_RADIATION	0.60865	0.00148383	726.1	Enthesopathy	300	23	0	26	0.999995	0.999995	1	CHEK2	8.30812	0.118525	0.565534	1	1
GO biological process	GOBP_PROTEIN_K11_LINKED_UBIQUITINATION	0.609044	0.00694807	619.2	Disorders of uterus, NEC	300	11	0	36	0.999995	0.999995	0		0	1	1	1	1
Reactome	REACTOME_DISEASES_OF_PROGRAMMED_CELL_DEATH	0.609072	0.00092246	627.1	Postmenopausal bleeding	300	10	0	42	0.999995	0.933366	0		0	1	1	1	1
GO biological process	GOBP_REGULATION_OF_SMALL_MOLECULE_METABOLIC_PROCESS	0.609283	0.00464163	159.3	Malignant neoplasm of gallbladder and extrahepatic bile ducts	300	16	0	318	0.999995	0.999995	7	BRCA1;FLCN;GCK;LDLR;PSEN1;TREM2;UGT1A1	4.93948	0.00088504	0.0574787	0.201459	0.099813
GO biological process	GOBP_REGULATION_OF_PROTEIN_UBIQUITINATION	0.609322	0.00277806	252.1	Hyperparathyroidism	300	18	0	176	0.999995	0.999995	0		0	1	1	1	1
GO biological process	GOBP_NEGATIVE_REGULATION_OF_CYTOSKELETON_ORGANIZATION	0.609385	0.00030424	681.7	Cellulitis and abscess of trunk	300	13	0	148	0.999995	0.999995	2	BRCA1;MYOC	2.85969	0.160699	0.611062	1	1
GO biological process	GOBP_REGULATION_OF_T_HELPER_17_CELL_DIFFERENTIATION	0.609767	0.00288822	427.12	Paroxysmal ventricular tachycardia	300	11	0	27	0.999995	0.999995	0		0	1	1	1	1
Reactome	REACTOME_INTERLEUKIN_15_SIGNALING	0.610066	0.00198849	255.2	Adrenal hypofunction	300	10	0	13	0.999995	0.933844	0		0	1	1	1	1
GO biological process	GOBP_DEFENSE_RESPONSE_TO_VIRUS	0.610234	0.00464275	289.5	Diseases of spleen	300	12	0	307	0.999995	0.999995	2	DDX41;MICA	1.35705	0.438908	0.982942	1	1
GO biological process	GOBP_INTERLEUKIN_6_PRODUCTION	0.610453	0.00859492	599.4	Urinary incontinence	300	14	0	142	0.999995	0.999995	1	TREM2	1.46422	0.499031	1	1	1
GO biological process	GOBP_REGULATION_OF_TELOMERE_MAINTENANCE_VIA_TELOMERE_LENGTHENING	0.610785	0.00029111	185	Cancer of prostate	300	13	0	51	0.999995	0.999995	1	PARN	4.14931	0.219355	0.666617	1	1
GO biological process	GOBP_POSITIVE_REGULATION_OF_SMOOTHENED_SIGNALING_PATHWAY	0.610829	0.00592901	530.12	Ulcer of esophagus	300	11	0	35	0.999995	0.999995	0		0	1	1	1	1
GO biological process	GOBP_NEGATIVE_REGULATION_OF_INFLAMMATORY_RESPONSE_TO_ANTIGENIC_STIMULUS	0.610839	0.00601465	577.2	Chronic pancreatitis	300	7	0	29	0.999995	0.999995	1	TREM2	7.41754	0.131274	0.582019	1	1
GO biological process	GOBP_METANEPHRIC_EPITHELIUM_DEVELOPMENT	0.611794	0.0105664	587	Kidney replaced by transpant	300	12	0	28	0.999995	0.999995	2	PKD1;PKD2	16.1541	0.00805942	0.172585	0.609294	0.336832
GO biological process	GOBP_CELLULAR_RESPONSE_TO_HEAT	0.612366	0.0143266	480.1	Bacterial pneumonia	300	12	0	59	0.999995	0.999995	1	NF1	3.57587	0.249144	0.718543	1	1
GO biological process	GOBP_FOLIC_ACID_CONTAINING_COMPOUND_METABOLIC_PROCESS	0.612935	0.00223002	591	Urinary tract infection	300	9	0	27	0.999995	0.999995	0		0	1	1	1	1
Reactome	REACTOME_SCAVENGING_BY_CLASS_A_RECEPTORS	0.613186	0.00151159	618.2	Uterine/Uterovaginal prolapse	300	15	0	19	0.999995	0.937203	0		0	1	1	1	1
GO biological process	GOBP_REGULATION_OF_JNK_CASCADE	0.613459	0.00905876	595	Hydronephrosis	300	14	0	140	0.999995	0.999995	4	CYLD;KLHL31;MEN1;MYOC	6.28678	0.00475734	0.142794	0.501525	0.264256
GO biological process	GOBP_POSITIVE_REGULATION_OF_MACROPHAGE_DERIVED_FOAM_CELL_DIFFERENTIATION	0.613537	0.00465961	155.1	Malignant neoplasm of liver, primary	300	9	0	20	0.999995	0.999995	0		0	1	1	1	1
Reactome	REACTOME_CHK1_CHK2_CDS1_MEDIATED_INACTIVATION_OF_CYCLIN_B_CDK1_COMPLEX	0.613629	0.00521334	427.11	Paroxysmal supraventricular tachycardia	300	9	0	15	0.999995	0.937203	2	CCNA1;CHEK2	32.3101	0.00233189	0.152128	0.358362	0.178237
GO biological process	GOBP_SYNAPTIC_VESICLE_RECYCLING	0.613718	0.00279633	401.1	Essential hypertension	300	10	0	83	0.999995	0.999995	1	AP2A1	2.52584	0.331932	0.82912	1	1
GO biological process	GOBP_POSITIVE_REGULATION_OF_NITRIC_OXIDE_METABOLIC_PROCESS	0.614483	0.00273752	275.1	Disorders of iron metabolism	300	18	0	42	0.999995	0.999995	1	PKD2	5.06286	0.184443	0.639804	1	1
GO biological process	GOBP_NEGATIVE_REGULATION_OF_APOPTOTIC_SIGNALING_PATHWAY	0.614543	0.0115334	159.4	Malignant neoplasm of retroperitoneum and peritoneum	300	14	0	218	0.999995	0.999995	3	BRCA1;CREB3L1;PSEN1	2.93556	0.0890513	0.547914	1	0.991391
Reactome	REACTOME_GAB1_SIGNALOSOME	0.615963	0.00679457	600	Hyperplasia of prostate	300	14	0	17	0.999995	0.939165	0		0	1	1	1	1
GO biological process	GOBP_REGULATION_OF_ORGANIC_ACID_TRANSPORT	0.616039	0.00774072	587	Kidney replaced by transpant	300	13	0	65	0.999995	0.999995	1	PSEN1	3.23928	0.270746	0.747642	1	1
GO biological process	GOBP_CELL_CELL_JUNCTION_ASSEMBLY	0.616125	0.00558059	375	Disorders of lacrimal system	300	15	0	154	0.999995	0.999995	2	ACVRL1;FLCN	2.74584	0.170954	0.618079	1	1
Reactome	REACTOME_MISCELLANEOUS_TRANSPORT_AND_BINDING_EVENTS	0.616284	0.00228516	550.1	Inguinal hernia	300	18	0	23	0.999995	0.939165	1	ANKH	9.44017	0.105592	1	1	1
GO biological process	GOBP_POSITIVE_REGULATION_OF_ACUTE_INFLAMMATORY_RESPONSE	0.61659	0.00509574	281.13	Folate-deficiency anemia	300	10	0	26	0.999995	0.999995	0		0	1	1	1	1
GO biological process	GOBP_BLASTOCYST_FORMATION	0.616689	0.00094907	600	Hyperplasia of prostate	300	7	0	48	0.999995	0.999995	0		0	1	1	1	1
GO biological process	GOBP_NEGATIVE_REGULATION_OF_NUCLEOTIDE_METABOLIC_PROCESS	0.61686	0.0019205	592.1	Cystitis	300	14	0	27	0.999995	0.999995	1	FLCN	7.98836	0.122795	0.572663	1	1
GO biological process	GOBP_ACTIN_FILAMENT_DEPOLYMERIZATION	0.617869	0.00052833	587	Kidney replaced by transpant	300	5	0	59	0.999995	0.999995	0		0	1	1	1	1
GO biological process	GOBP_CELL_AGGREGATION	0.61791	0.0172485	427.11	Paroxysmal supraventricular tachycardia	300	10	0	24	0.999995	0.999995	1	PKD1	9.03182	0.109924	0.562777	1	1
GO biological process	GOBP_MATURATION_OF_LSU_RRNA	0.618095	0.00364742	618.2	Uterine/Uterovaginal prolapse	300	4	0	25	0.999995	0.999995	0		0	1	1	1	1
GO biological process	GOBP_POSITIVE_REGULATION_OF_MITOTIC_CELL_CYCLE	0.618495	0.0049208	275.5	Disorders of calcium/phosphorus metabolism	300	11	0	121	0.999995	0.999995	2	BRCA2;PPP1R10	3.51345	0.116303	0.565534	1	1
Reactome	REACTOME_GLUCAGON_LIKE_PEPTIDE_1_GLP1_REGULATES_INSULIN_SECRETION	0.61861	0.00226674	481	Influenza	300	11	0	42	0.999995	0.941234	0		0	1	1	1	1
GO biological process	GOBP_IMMUNOGLOBULIN_PRODUCTION	0.618882	0.00204239	153.2	Colon cancer	300	19	0	97	0.999995	0.999995	2	MSH2;MSH6	4.40717	0.0802189	0.524865	1	0.946476
GO biological process	GOBP_REGULATION_OF_LYMPHOCYTE_APOPTOTIC_PROCESS	0.61901	0.00318132	592.1	Cystitis	300	14	0	61	0.999995	0.999995	0		0	1	1	1	1
Reactome	REACTOME_ASPARTATE_AND_ASPARAGINE_METABOLISM	0.619016	0.00341968	531.1	Hemorrhage from gastrointestinal ulcer	300	14	0	11	0.999995	0.941234	0		0	1	1	1	1
GO biological process	GOBP_CELL_ADHESION_MEDIATED_BY_INTEGRIN	0.620175	0.00319357	574.1	Cholelithiasis	300	12	0	86	0.999995	0.999995	1	FBN1	2.43631	0.341624	0.843121	1	1
GO biological process	GOBP_MITOTIC_SPINDLE_ORGANIZATION	0.620477	0.0034729	618.2	Uterine/Uterovaginal prolapse	300	14	0	132	0.999995	0.999995	2	CHEK2;PKD1	3.21444	0.133994	0.582203	1	1
Reactome	REACTOME_PRESYNAPTIC_NICOTINIC_ACETYLCHOLINE_RECEPTORS	0.621444	0.00350777	574.2	Calculus of bile duct	300	13	0	12	0.999995	0.943014	0		0	1	1	1	1
Reactome	REACTOME_MATURATION_OF_SARS_COV_1_NUCLEOPROTEIN	0.621564	0.00425644	415.2	Chronic pulmonary heart disease	300	8	0	11	0.999995	0.943014	0		0	1	1	1	1
GO biological process	GOBP_ARF_PROTEIN_SIGNAL_TRANSDUCTION	0.622046	0.00341913	368.2	Diplopia and disorders of binocular vision	300	9	0	21	0.999995	0.999995	0		0	1	1	1	1
GO biological process	GOBP_FIBROBLAST_MIGRATION	0.622192	0.00210488	502	Postinflammatory pulmonary fibrosis	300	13	0	51	0.999995	0.999995	1	PDLIM1	4.14931	0.219355	0.666617	1	1
GO biological process	GOBP_DEPHOSPHORYLATION	0.622266	0.00916977	278.1	Obesity	300	13	0	139	0.999995	0.999995	0		0	1	1	1	1
Reactome	REACTOME_FOXO_MEDIATED_TRANSCRIPTION_OF_CELL_CYCLE_GENES	0.62258	0.00146034	117	Mycoses	300	10	0	16	0.999995	0.943512	0		0	1	1	1	1
GO biological process	GOBP_REGULATION_OF_RIG_I_SIGNALING_PATHWAY	0.622648	0.00849647	535.6	Duodenitis	300	14	0	21	0.999995	0.999995	0		0	1	1	1	1
GO biological process	GOBP_REGULATION_OF_CELLULAR_EXTRAVASATION	0.622694	0.004291	331.1	Hydrocephalus	300	14	0	36	0.999995	0.999995	0		0	1	1	1	1
GO biological process	GOBP_ENDOCYTOSIS	0.622798	0.00592683	368.1	Amblyopia	300	8	0	675	0.999995	0.999995	7	AP2A1;CD209;HAVCR1;LDLR;LRP5;SORL1;TREM2	2.25444	0.0450107	0.379422	1	0.720549
GO biological process	GOBP_REGULATION_OF_INSULIN_RECEPTOR_SIGNALING_PATHWAY	0.623381	0.0042341	707.1	Decubitus ulcer	300	20	0	72	0.999995	0.999995	1	SORL1	2.91881	0.295172	0.778908	1	1
GO biological process	GOBP_POSITIVE_REGULATION_OF_CHONDROCYTE_DIFFERENTIATION	0.623453	0.00355103	600	Hyperplasia of prostate	300	14	0	21	0.999995	0.999995	1	ACVRL1	10.3899	0.0968653	0.547914	1	1
GO biological process	GOBP_MULTIVESICULAR_BODY_SORTING_PATHWAY	0.624242	0.00440201	427.11	Paroxysmal supraventricular tachycardia	300	14	0	47	0.999995	0.999995	0		0	1	1	1	1
GO biological process	GOBP_DETECTION_OF_MECHANICAL_STIMULUS_INVOLVED_IN_SENSORY_PERCEPTION	0.624371	0.00045808	728.71	Contracture of palmar fascia [Dupuytren's disease]	300	11	0	38	0.999995	0.999995	0		0	1	1	1	1
GO biological process	GOBP_T_HELPER_1_CELL_DIFFERENTIATION	0.624617	0.00450021	193	Thyroid cancer	300	8	0	24	0.999995	0.999995	0		0	1	1	1	1
GO biological process	GOBP_REGULATION_OF_EXTRINSIC_APOPTOTIC_SIGNALING_PATHWAY_VIA_DEATH_DOMAIN_RECEPTORS	0.625114	0.00447586	272.1	Hyperlipidemia	300	18	0	46	0.999995	0.999995	1	BRCA1	4.61145	0.200146	0.645733	1	1
Reactome	REACTOME_SHC_MEDIATED_CASCADE_FGFR1	0.625606	0.00194124	411.1	Unstable angina (intermediate coronary syndrome)	300	8	0	21	0.999995	0.947049	0		0	1	1	1	1
GO biological process	GOBP_RETICULOPHAGY	0.625644	0.00366414	714.1	Rheumatoid arthritis	300	11	0	21	0.999995	0.999995	0		0	1	1	1	1
GO biological process	GOBP_RIBOSE_PHOSPHATE_METABOLIC_PROCESS	0.62594	0.00506951	560.1	Paralytic ileus	300	18	0	324	0.999995	0.999995	6	FLCN;GCK;MYH7;PSEN1;SULT2A1;TREM2	4.08938	0.0048666	0.142794	0.502492	0.266749
Hallmark	HALLMARK_WNT_BETA_CATENIN_SIGNALING	0.626784	0.00082464	216	Benign neoplasm of skin	300	18	1	42	0.999995	0.966091	0		0	1	1	1	1
GO biological process	GOBP_PROSTATE_GLAND_MORPHOGENESIS	0.626868	0.00092907	153.2	Colon cancer	300	9	0	29	0.999995	0.999995	1	HOXB13	7.41754	0.131274	0.582019	1	1
GO biological process	GOBP_ADAPTIVE_IMMUNE_RESPONSE	0.62754	0.0144957	556	Ulceration of the lower GI tract	300	9	0	462	0.999995	0.999995	7	CD209;CFI;HLA-C;MICA;MSH2;MSH6;TREM2	3.34948	0.00707063	0.16207	0.579593	0.316501
GO biological process	GOBP_CARDIAC_MUSCLE_CELL_ACTION_POTENTIAL_INVOLVED_IN_CONTRACTION	0.627665	0.00036815	427.2	Atrial fibrillation and flutter	300	5	0	58	0.999995	0.999995	1	CACNA1D	3.63866	0.245483	0.712083	1	1
GO biological process	GOBP_MEMBRANE_DEPOLARIZATION	0.627679	0.00379187	38.1	Gram negative septicemia	300	12	0	94	0.999995	0.999995	2	CACNA1D;MYOC	4.55115	0.0760007	0.51554	1	0.926706
Reactome	REACTOME_PROCESSING_AND_ACTIVATION_OF_SUMO	0.627767	0.00482928	574.3	Cholecystitis without cholelithiasis	300	3	0	10	0.999995	0.947422	0		0	1	1	1	1
Reactome	REACTOME_SYNTHESIS_OF_SUBSTRATES_IN_N_GLYCAN_BIOSYTHESIS	0.627979	0.00194141	189.1	Cancer of kidney and renal pelvis	300	15	0	61	0.999995	0.947422	0		0	1	1	1	1
Reactome	REACTOME_NUCLEAR_EVENTS_KINASE_AND_TRANSCRIPTION_FACTOR_ACTIVATION	0.62828	0.00087807	433.21	Cerebral artery occlusion, with cerebral infarction	300	7	0	59	0.999995	0.947422	0		0	1	1	1	1
Reactome	REACTOME_ROLE_OF_PHOSPHOLIPIDS_IN_PHAGOCYTOSIS	0.628618	0.0030317	193	Thyroid cancer	300	17	0	25	0.999995	0.947422	0		0	1	1	1	1
GO biological process	GOBP_POSITIVE_REGULATION_OF_LIPID_TRANSPORT	0.629369	0.00260906	502	Postinflammatory pulmonary fibrosis	300	16	0	84	0.999995	0.999995	2	SPP1;TREM2	5.10967	0.0624943	0.457552	1	0.841308
GO biological process	GOBP_RESPONSE_TO_ORGANOPHOSPHORUS	0.630774	0.00352803	497	Bronchitis	300	15	0	122	0.999995	0.999995	1	PKD2	1.70814	0.447627	0.994821	1	1
Reactome	REACTOME_MITOCHONDRIAL_IRON_SULFUR_CLUSTER_BIOGENESIS	0.631369	0.00235918	172.11	Melanomas of skin	300	14	0	12	0.999995	0.950523	0		0	1	1	1	1
GO biological process	GOBP_NEGATIVE_REGULATION_OF_IMMUNE_EFFECTOR_PROCESS	0.63152	0.00423975	318	Tobacco use disorder	300	9	0	131	0.999995	0.999995	1	MICA	1.58909	0.471374	1	1	1
GO biological process	GOBP_CELLULAR_PROCESS_INVOLVED_IN_REPRODUCTION_IN_MULTICELLULAR_ORGANISM	0.631526	0.00923749	275.5	Disorders of calcium/phosphorus metabolism	300	17	0	401	0.999995	0.999995	3	BRCA2;METTL3;MSH2	1.56987	0.306767	0.795146	1	1
GO biological process	GOBP_RESPONSE_TO_COPPER_ION	0.631956	0.0131895	577.1	Acute pancreatitis	300	14	0	35	0.999995	0.999995	0		0	1	1	1	1
GO biological process	GOBP_NEGATIVE_REGULATION_OF_GENE_EXPRESSION_EPIGENETIC	0.633793	0.00303401	740.1	Osteoarthritis; localized	300	12	0	152	0.999995	0.999995	2	BRCA1;METTL3	2.78283	0.167523	0.613399	1	1
GO biological process	GOBP_REGULATION_OF_PROTEIN_POLYMERIZATION	0.633955	0.00037066	562	Diverticulosis and diverticulitis	300	13	0	191	0.999995	0.999995	0		0	1	1	1	1
GO biological process	GOBP_REGULATION_OF_RECEPTOR_RECYCLING	0.634278	0.00097056	272.1	Hyperlipidemia	300	8	0	25	0.999995	0.999995	2	LDLR;PSEN1	18.2624	0.00645672	0.156164	0.562348	0.306651
GO biological process	GOBP_NEGATIVE_REGULATION_OF_MUSCLE_CONTRACTION	0.635244	0.0105304	352.2	Facial nerve disorders [CN7]	300	14	0	20	0.999995	0.999995	0		0	1	1	1	1
GO biological process	GOBP_POSITIVE_REGULATION_OF_JNK_CASCADE	0.635664	0.0048644	599.1	Urinary obstruction	300	12	0	93	0.999995	0.999995	1	MYOC	2.25009	0.363701	0.871839	1	1
Reactome	REACTOME_RUNX3_REGULATES_P14_ARF	0.635719	0.0026387	208	Benign neoplasm of colon	300	6	0	10	0.999995	0.956021	0		0	1	1	1	1
GO biological process	GOBP_HORMONE_MEDIATED_SIGNALING_PATHWAY	0.635871	0.00260886	590	Pyelonephritis	300	14	0	222	0.999995	0.999995	2	BRCA1;TSHR	1.89021	0.291605	0.774495	1	1
GO biological process	GOBP_POSITIVE_REGULATION_OF_BEHAVIOR	0.636043	0.00673442	727.1	Synovitis and tenosynovitis	300	14	0	28	0.999995	0.999995	0		0	1	1	1	1
GO biological process	GOBP_POSITIVE_REGULATION_OF_PROTEIN_MATURATION	0.636094	0.00289148	556	Ulceration of the lower GI tract	300	9	0	26	0.999995	0.999995	0		0	1	1	1	1
GO biological process	GOBP_RESPONSE_TO_COLD	0.636862	0.00270615	698	Pruritus and related conditions	300	13	0	43	0.999995	0.999995	0		0	1	1	1	1
GO biological process	GOBP_CELLULAR_RESPONSE_TO_ALCOHOL	0.636952	0.00206364	38.1	Gram negative septicemia	300	13	0	104	0.999995	0.999995	1	BRCA1	2.0086	0.396924	0.91882	1	1
GO biological process	GOBP_PROTEIN_LOCALIZATION_TO_GOLGI_APPARATUS	0.637028	0.00353598	358	Myoneural disorders	300	15	0	32	0.999995	0.999995	1	SORL1	6.69829	0.14384	0.589499	1	1
GO biological process	GOBP_RESPONSE_TO_ACID_CHEMICAL	0.637047	0.00060813	228	Hemangioma and lymphangioma, any site	300	12	0	124	0.999995	0.999995	1	PKD2	1.68018	0.452993	1	1	1
Hallmark	HALLMARK_INTERFERON_ALPHA_RESPONSE	0.637383	0.00522714	599.4	Urinary incontinence	300	15	0	95	0.999995	0.966091	1	HLA-C	2.20191	0.369873	0.665959	1	1
GO biological process	GOBP_PYRIMIDINE_NUCLEOSIDE_TRIPHOSPHATE_METABOLIC_PROCESS	0.6375	0.00841023	227.3	Benign neoplasm of pituitary gland and craniopharyngeal duct (pouch)	300	11	0	22	0.999995	0.999995	0		0	1	1	1	1
GO biological process	GOBP_REGULATION_OF_CYCLIN_DEPENDENT_PROTEIN_SERINE_THREONINE_KINASE_ACTIVITY	0.637578	0.00972992	244	Hypothyroidism	300	14	0	32	0.999995	0.999995	1	MEN1	6.69829	0.14384	0.589499	1	1
Reactome	REACTOME_SENSORY_PROCESSING_OF_SOUND	0.637605	0.00035627	401.1	Essential hypertension	300	9	0	71	0.999995	0.957806	1	CACNA1D	2.96066	0.291733	1	1	1
GO biological process	GOBP_CELL_CYCLE_DNA_REPLICATION	0.637631	0.00305107	577.3	Cyst and pseudocyst of pancreas	300	23	0	43	0.999995	0.999995	1	BRCA2	4.94217	0.188397	0.643615	1	1
GO biological process	GOBP_POSITIVE_REGULATION_OF_OLIGODENDROCYTE_DIFFERENTIATION	0.638057	0.00058515	443.7	Peripheral angiopathy in diseases classified elsewhere	300	16	0	25	0.999995	0.999995	0		0	1	1	1	1
GO biological process	GOBP_MUSCLE_CONTRACTION	0.638155	0.00107378	228	Hemangioma and lymphangioma, any site	300	13	0	343	0.999995	0.999995	5	CACNA1D;MYBPC3;MYH1;MYH7;TTN	3.16457	0.025443	0.291597	0.898397	0.564794
GO biological process	GOBP_POTASSIUM_ION_HOMEOSTASIS	0.63842	0.00068611	586.2	Cyst of kidney, acquired	300	10	0	36	0.999995	0.999995	0		0	1	1	1	1
GO biological process	GOBP_POSITIVE_REGULATION_OF_CANONICAL_NF_KAPPAB_SIGNAL_TRANSDUCTION	0.638783	0.00236482	244	Hypothyroidism	300	16	0	210	0.999995	0.999995	0		0	1	1	1	1
GO biological process	GOBP_SECONDARY_PALATE_DEVELOPMENT	0.640004	0.00034863	530.11	GERD	300	10	0	27	0.999995	0.999995	0		0	1	1	1	1
GO biological process	GOBP_REGULATION_OF_CELL_SHAPE	0.640124	0.00076113	681.3	Cellulitis and abscess of arm/hand	300	4	0	129	0.999995	0.999995	0		0	1	1	1	1
GO biological process	GOBP_POSITIVE_REGULATION_OF_CELL_CELL_ADHESION	0.640533	0.00157053	721.1	Spondylosis without myelopathy	300	11	0	326	0.999995	0.999995	3	BTN2A2;CD209;CYLD	1.94249	0.209437	0.661111	1	1
GO biological process	GOBP_CELLULAR_RESPONSE_TO_TYPE_II_INTERFERON	0.640634	0.00378013	496.1	Emphysema	300	10	0	97	0.999995	0.999995	0		0	1	1	1	1
Reactome	REACTOME_VIF_MEDIATED_DEGRADATION_OF_APOBEC3G	0.640849	0.00522906	592.1	Cystitis	300	9	0	41	0.999995	0.960228	0		0	1	1	1	1
GO biological process	GOBP_POSITIVE_REGULATION_OF_ERBB_SIGNALING_PATHWAY	0.641038	0.00213601	681.3	Cellulitis and abscess of arm/hand	300	13	0	31	0.999995	0.999995	0		0	1	1	1	1
GO biological process	GOBP_REGULATION_OF_LIPID_BIOSYNTHETIC_PROCESS	0.641138	0.00122547	444.1	Arterial embolism and thrombosis of lower extremity artery	300	15	0	178	0.999995	0.999995	2	BRCA1;LDLR	2.36833	0.212909	0.664784	1	1
Reactome	REACTOME_HEDGEHOG_OFF_STATE	0.641257	0.0111553	740.1	Osteoarthritis; localized	300	9	0	99	0.999995	0.960228	1	IFT140	2.11167	0.382041	1	1	1
GO biological process	GOBP_KETONE_BIOSYNTHETIC_PROCESS	0.641436	0.00357656	530.5	Disorders of esophageal motility	300	19	0	52	0.999995	0.999995	0		0	1	1	1	1
GO biological process	GOBP_IRON_ION_TRANSPORT	0.641725	0.00248254	550.4	Umbilical hernia	300	18	0	49	0.999995	0.999995	0		0	1	1	1	1
GO biological process	GOBP_REGULATION_OF_CYTOPLASMIC_TRANSLATION	0.641746	0.00936153	590	Pyelonephritis	300	8	0	35	0.999995	0.999995	1	METTL3	6.10652	0.156226	0.607846	1	1
GO biological process	GOBP_REGULATION_OF_BLOOD_CIRCULATION	0.641825	0.00136568	364.4	Corneal degenerations	300	10	0	256	0.999995	0.999995	3	CACNA1D;MYBPC3;MYH7	2.48951	0.127315	0.579156	1	1
Reactome	REACTOME_CARNITINE_SHUTTLE	0.642157	0.0175653	440.2	Atherosclerosis of the extremities	300	6	0	13	0.999995	0.960228	0		0	1	1	1	1
Reactome	REACTOME_DAP12_SIGNALING	0.642517	0.0111933	394.2	Mitral valve disease	300	11	0	28	0.999995	0.960228	1	TREM2	7.69228	0.127045	1	1	1
Reactome	REACTOME_INTERLEUKIN_1_FAMILY_SIGNALING	0.642722	0.00442891	433.31	Transient cerebral ischemia	300	16	0	135	0.999995	0.960228	0		0	1	1	1	1
GO biological process	GOBP_COCHLEA_DEVELOPMENT	0.643017	0.00261626	702.1	Actinic keratosis	300	10	0	56	0.999995	0.999995	0		0	1	1	1	1
GO biological process	GOBP_FOAM_CELL_DIFFERENTIATION	0.643429	0.00384115	626.1	Irregular menstrual cycle/bleeding	300	9	0	39	0.999995	0.999995	0		0	1	1	1	1
GO biological process	GOBP_CATECHOL_CONTAINING_COMPOUND_METABOLIC_PROCESS	0.643642	0.00045108	401.1	Essential hypertension	300	9	0	52	0.999995	0.999995	0		0	1	1	1	1
Reactome	REACTOME_G_ALPHA_Q_SIGNALLING_EVENTS	0.643923	0.00578145	202.2	Non-Hodgkins lymphoma	300	18	0	207	0.999995	0.960975	0		0	1	1	1	1
GO biological process	GOBP_CELLULAR_HOMEOSTASIS	0.64449	0.00161392	275.3	Disorders of magnesium metabolism	300	13	0	793	0.999995	0.999995	7	ANKH;GCK;LRP5;PKD2;PSEN1;SLC22A12;TREM2	1.9032	0.089212	0.547914	1	0.991391
GO biological process	GOBP_TRANSITION_METAL_ION_TRANSPORT	0.644563	0.00262056	395.2	Nonrheumatic aortic valve disorders	300	17	0	94	0.999995	0.999995	0		0	1	1	1	1
Reactome	REACTOME_FCERI_MEDIATED_MAPK_ACTIVATION	0.644828	0.00118739	592.1	Cystitis	300	13	0	32	0.999995	0.961277	0		0	1	1	1	1
Reactome	REACTOME_EICOSANOID_LIGAND_BINDING_RECEPTORS	0.645888	0.00465143	496.1	Emphysema	300	10	0	14	0.999995	0.961812	0		0	1	1	1	1
GO biological process	GOBP_ANIMAL_ORGAN_MATURATION	0.646386	0.00205217	242.1	Graves' disease	300	12	0	30	0.999995	0.999995	0		0	1	1	1	1
GO biological process	GOBP_NATURAL_KILLER_CELL_ACTIVATION_INVOLVED_IN_IMMUNE_RESPONSE	0.646751	0.00153832	261.2	Vitamin B-complex deficiencies	300	11	0	30	0.999995	0.999995	0		0	1	1	1	1
GO biological process	GOBP_REGULATION_OF_VENTRICULAR_CARDIAC_MUSCLE_CELL_MEMBRANE_REPOLARIZATION	0.647236	0.00357174	628	Ovarian cyst	300	11	0	22	0.999995	0.999995	0		0	1	1	1	1
GO biological process	GOBP_LEUKOCYTE_DEGRANULATION	0.64818	0.0123389	289.5	Diseases of spleen	300	8	0	76	0.999995	0.999995	0		0	1	1	1	1
GO biological process	GOBP_RESPONSE_TO_ISCHEMIA	0.648314	0.00325456	375	Disorders of lacrimal system	300	12	0	61	0.999995	0.999995	1	TREM2	3.45594	0.256414	0.726204	1	1
Reactome	REACTOME_DOPAMINE_NEUROTRANSMITTER_RELEASE_CYCLE	0.648465	0.00425598	334.2	Anterior horn cell disease	300	13	0	21	0.999995	0.963696	0		0	1	1	1	1
GO biological process	GOBP_PHAGOCYTOSIS_RECOGNITION	0.648485	0.0042953	331.1	Hydrocephalus	300	19	0	28	0.999995	0.999995	1	TREM2	7.69228	0.127045	0.579156	1	1
Reactome	REACTOME_SYNTHESIS_SECRETION_AND_INACTIVATION_OF_GLUCOSE_DEPENDENT_INSULINOTROPIC_POLYPEPTIDE_GIP	0.648575	0.00160325	619.2	Disorders of uterus, NEC	300	17	0	12	0.999995	0.963696	0		0	1	1	1	1
GO biological process	GOBP_LATE_ENDOSOME_TO_VACUOLE_TRANSPORT_VIA_MULTIVESICULAR_BODY_SORTING_PATHWAY	0.648629	0.00742652	218.1	Uterine leiomyoma	300	14	0	27	0.999995	0.999995	0		0	1	1	1	1
GO biological process	GOBP_REGULATION_OF_LEUKOCYTE_DEGRANULATION	0.648743	0.00419709	352.1	Trigeminal nerve disorders [CN5]	300	13	0	42	0.999995	0.999995	0		0	1	1	1	1
Reactome	REACTOME_FGFR2_MUTANT_RECEPTOR_ACTIVATION	0.649264	0.00502381	272.1	Hyperlipidemia	300	7	0	32	0.999995	0.963696	0		0	1	1	1	1
GO biological process	GOBP_NEUROEPITHELIAL_CELL_DIFFERENTIATION	0.649652	0.00976787	401.1	Essential hypertension	300	15	0	47	0.999995	0.999995	0		0	1	1	1	1
GO biological process	GOBP_BONE_MATURATION	0.650263	0.00439737	425.1	Primary/intrinsic cardiomyopathies	300	14	0	26	0.999995	0.999995	0		0	1	1	1	1
GO biological process	GOBP_POSITIVE_REGULATION_OF_IMMUNE_EFFECTOR_PROCESS	0.6504	0.00622907	189.2	Cancer of bladder	300	10	0	253	0.999995	0.999995	3	HLA-C;MSH2;TREM2	2.51979	0.124104	0.576465	1	1
GO biological process	GOBP_REGULATION_OF_VESICLE_MEDIATED_TRANSPORT	0.651371	0.00056622	411.3	Angina pectoris	300	14	0	515	0.999995	0.999995	4	AP2A1;PSEN1;SORL1;TREM2	1.63907	0.238687	0.704017	1	1
Reactome	REACTOME_POU5F1_OCT4_SOX2_NANOG_REPRESS_GENES_RELATED_TO_DIFFERENTIATION	0.651577	0.00613879	574.3	Cholecystitis without cholelithiasis	300	16	0	10	0.999995	0.966083	0		0	1	1	1	1
Reactome	REACTOME_VOLTAGE_GATED_POTASSIUM_CHANNELS	0.652313	0.00334804	530.12	Ulcer of esophagus	300	12	0	42	0.999995	0.966128	0		0	1	1	1	1
GO biological process	GOBP_REGULATION_OF_POLYSACCHARIDE_METABOLIC_PROCESS	0.652347	0.0103657	480.1	Bacterial pneumonia	300	16	0	44	0.999995	0.999995	2	AP2A1;GCK	9.99346	0.0191878	0.254893	0.815211	0.503325
GO biological process	GOBP_GLUCOSE_6_PHOSPHATE_METABOLIC_PROCESS	0.652475	0.00591564	250.2	Type 2 diabetes	300	19	0	27	0.999995	0.999995	1	GCK	7.98836	0.122795	0.572663	1	1
GO biological process	GOBP_POSITIVE_REGULATION_OF_MIRNA_METABOLIC_PROCESS	0.653964	0.00679472	208	Benign neoplasm of colon	300	11	0	58	0.999995	0.999995	0		0	1	1	1	1
GO biological process	GOBP_REGULATION_OF_MRNA_PROCESSING	0.654011	0.0115951	281.13	Folate-deficiency anemia	300	25	0	121	0.999995	0.999995	0		0	1	1	1	1
GO biological process	GOBP_REGULATION_OF_REACTIVE_OXYGEN_SPECIES_METABOLIC_PROCESS	0.654498	0.00378138	444.1	Arterial embolism and thrombosis of lower extremity artery	300	11	0	134	0.999995	0.999995	1	BRCA1	1.55298	0.479063	1	1	1
GO biological process	GOBP_DNA_METHYLATION_DEPENDENT_CONSTITUTIVE_HETEROCHROMATIN_FORMATION	0.654507	0.00105932	618.2	Uterine/Uterovaginal prolapse	300	20	0	38	0.999995	0.999995	0		0	1	1	1	1
GO biological process	GOBP_POSITIVE_REGULATION_OF_PROTEIN_LOCALIZATION_TO_MEMBRANE	0.65466	0.00656319	501	Pneumonitis due to inhalation of food or vomitus	300	12	0	108	0.999995	0.999995	1	TREM2	1.93311	0.408575	0.936517	1	1
GO biological process	GOBP_REGULATION_OF_ATP_DEPENDENT_ACTIVITY	0.655142	0.0083321	375	Disorders of lacrimal system	300	17	0	38	0.999995	0.999995	0		0	1	1	1	1
Reactome	REACTOME_LATE_SARS_COV_2_INFECTION_EVENTS	0.655262	0.00485357	480.3	Pneumonia due to fungus (mycoses)	300	11	0	71	0.999995	0.96921	0		0	1	1	1	1
GO biological process	GOBP_PROTEIN_CONTAINING_COMPLEX_DISASSEMBLY	0.655551	0.00444347	426.24	Atrioventricular block, complete	300	10	0	250	0.999995	0.999995	1	PPP1R10	0.824259	0.704928	1	1	1
GO biological process	GOBP_POSITIVE_REGULATION_OF_ENDOCYTOSIS	0.655751	0.00427605	440.2	Atherosclerosis of the extremities	300	14	0	152	0.999995	0.999995	2	AP2A1;TREM2	2.78283	0.167523	0.613399	1	1
GO biological process	GOBP_HYDROGEN_PEROXIDE_METABOLIC_PROCESS	0.65621	0.00704745	720	Spinal stenosis	300	12	0	51	0.999995	0.999995	0		0	1	1	1	1
GO biological process	GOBP_CHAPERONE_MEDIATED_PROTEIN_FOLDING	0.656268	0.00265965	433.31	Transient cerebral ischemia	300	19	0	70	0.999995	0.999995	0		0	1	1	1	1
GO biological process	GOBP_POSITIVE_REGULATION_OF_PROTEOLYSIS	0.656388	0.00630319	707.1	Decubitus ulcer	300	10	0	196	0.999995	0.999995	2	PSEN1;TREM2	2.1466	0.244992	0.712083	1	1
GO biological process	GOBP_ORGANIC_HYDROXY_COMPOUND_TRANSPORT	0.656457	0.00225156	411.4	Coronary atherosclerosis	300	12	0	267	0.999995	0.999995	4	LDLR;SLC22A3;SPP1;TREM2	3.21634	0.0410869	0.363855	1	0.689845
Hallmark	HALLMARK_OXIDATIVE_PHOSPHORYLATION	0.65651	0.00532896	459.9	Circulatory disease NEC	300	5	0	172	0.999995	0.966091	1	CASP7	1.20539	0.567395	0.79135	1	1
Reactome	REACTOME_EGFR_DOWNREGULATION	0.656548	0.00980482	501	Pneumonitis due to inhalation of food or vomitus	300	12	0	30	0.999995	0.96921	0		0	1	1	1	1
GO biological process	GOBP_POSITIVE_REGULATION_OF_LEUKOCYTE_MIGRATION	0.656617	0.00121828	202.2	Non-Hodgkins lymphoma	300	13	0	147	0.999995	0.999995	1	TREM2	1.4137	0.511124	1	1	1
GO biological process	GOBP_PROTEIN_LOCALIZATION_TO_ENDOSOME	0.656707	0.00410906	334.2	Anterior horn cell disease	300	16	0	26	0.999995	0.999995	1	SORL1	8.30812	0.118525	0.565534	1	1
Reactome	REACTOME_KILLING_MECHANISMS	0.656833	0.0108179	575.2	Obstruction of bile duct	300	13	0	11	0.999995	0.96921	0		0	1	1	1	1
Reactome	REACTOME_SCF_BETA_TRCP_MEDIATED_DEGRADATION_OF_EMI1	0.657223	0.0066185	592.1	Cystitis	300	7	0	42	0.999995	0.96921	0		0	1	1	1	1
GO biological process	GOBP_PRESYNAPSE_ASSEMBLY	0.65741	0.00085362	251.1	Hypoglycemia	300	7	0	38	0.999995	0.999995	0		0	1	1	1	1
GO biological process	GOBP_STRIATED_MUSCLE_ADAPTATION	0.658115	0.00095561	706.2	Sebaceous cyst	300	9	0	46	0.999995	0.999995	2	MYH7;MYOC	9.53842	0.0208629	0.266784	0.840343	0.520323
GO biological process	GOBP_ESTABLISHMENT_OF_PROTEIN_LOCALIZATION_TO_MITOCHONDRIAL_MEMBRANE	0.658213	0.00964586	317.1	Alcoholism	300	11	0	32	0.999995	0.999995	0		0	1	1	1	1
GO biological process	GOBP_INORGANIC_ION_HOMEOSTASIS	0.658346	0.00619318	278.1	Obesity	300	12	0	516	0.999995	0.999995	4	ANKH;PKD2;PSEN1;TMTC2	1.63578	0.239732	0.705912	1	1
Reactome	REACTOME_REGULATION_OF_ENDOGENOUS_RETROELEMENTS	0.658698	0.00404145	286.6	Defibrination syndrome	300	12	0	80	0.999995	0.97034	0		0	1	1	1	1
GO biological process	GOBP_DNA_REPAIR_DEPENDENT_CHROMATIN_REMODELING	0.659533	0.00344002	153.2	Colon cancer	300	18	0	21	0.999995	0.999995	0		0	1	1	1	1
GO biological process	GOBP_ADAPTIVE_THERMOGENESIS	0.65971	0.00192185	506	Empyema and pneumothorax	300	9	0	164	0.999995	0.999995	3	FLCN;SORL1;TSHR	3.93173	0.0452784	0.379422	1	0.720549
GO biological process	GOBP_REGULATION_OF_RAC_PROTEIN_SIGNAL_TRANSDUCTION	0.659838	0.00623527	601.3	Orchitis and epididymitis	300	15	0	28	0.999995	0.999995	1	NF1	7.69228	0.127045	0.579156	1	1
GO biological process	GOBP_POSITIVE_REGULATION_OF_RHO_PROTEIN_SIGNAL_TRANSDUCTION	0.659848	0.00083277	433.31	Transient cerebral ischemia	300	12	0	29	0.999995	0.999995	0		0	1	1	1	1
GO biological process	GOBP_GENOMIC_IMPRINTING	0.659862	0.0027381	574.3	Cholecystitis without cholelithiasis	300	10	0	20	0.999995	0.999995	0		0	1	1	1	1
GO biological process	GOBP_CELLULAR_RESPONSE_TO_LIPOPROTEIN_PARTICLE_STIMULUS	0.660358	0.00265338	290.11	Alzheimer's disease	300	10	0	39	0.999995	0.999995	2	LDLR;TREM2	11.3471	0.0152656	0.232767	0.752599	0.449485
Reactome	REACTOME_RHOQ_GTPASE_CYCLE	0.660427	0.00132969	500.2	Pneumoconiosis	300	5	0	57	0.999995	0.971842	0		0	1	1	1	1
GO biological process	GOBP_MONOATOMIC_ION_HOMEOSTASIS	0.661595	0.0085444	278.1	Obesity	300	11	0	589	0.999995	0.999995	4	ANKH;PKD2;PSEN1;TMTC2	1.42579	0.318335	0.811317	1	1
GO biological process	GOBP_TRANSCYTOSIS	0.66167	0.00465966	624.9	stress incontinence, female	300	13	0	21	0.999995	0.999995	0		0	1	1	1	1
GO biological process	GOBP_NEGATIVE_REGULATION_OF_PROTEIN_UBIQUITINATION	0.661852	0.0010175	496.3	Bronchiectasis	300	15	0	65	0.999995	0.999995	0		0	1	1	1	1
Hallmark	HALLMARK_ANDROGEN_RESPONSE	0.662019	0.0085281	153.3	Malignant neoplasm of rectum, rectosigmoid junction, and anus	300	12	0	96	0.999995	0.966091	1	ANKH	2.17881	0.372937	0.665959	1	1
GO biological process	GOBP_DICARBOXYLIC_ACID_TRANSPORT	0.663006	0.00448061	550.4	Umbilical hernia	300	11	0	104	0.999995	0.999995	2	NF1;PSEN1	4.10274	0.0903345	0.547914	1	0.992185
GO biological process	GOBP_GOLGI_TO_PLASMA_MEMBRANE_TRANSPORT	0.663169	0.00343705	117	Mycoses	300	8	0	65	0.999995	0.999995	0		0	1	1	1	1
