## Supplementary Tables for "Exome-wide rare-variant associations vary across disease trajectories" (part 2 of 2)

### Sheet: STable 13 (continued)
STable 13. Phenotype-resolved (ACAT-combined) pathway associations across the 300 core onset phenotypes
GO biological process	GOBP_INTERLEUKIN_5_PRODUCTION	0.663176	0.00224503	619.2	Disorders of uterus, NEC	300	13	0	20	0.999995	0.999995	0		0	1	1	1	1
GO biological process	GOBP_POSITIVE_REGULATION_OF_CALCIUM_ION_TRANSMEMBRANE_TRANSPORT	0.663339	0.00321831	443.1	Raynaud's syndrome	300	8	0	68	0.999995	0.999995	0		0	1	1	1	1
Reactome	REACTOME_CELLULAR_RESPONSE_TO_HEAT_STRESS	0.663825	0.00240297	580.3	Nephritis and nephropathy without mention of glomerulonephritis	300	16	0	98	0.999995	0.974806	0		0	1	1	1	1
GO biological process	GOBP_POSITIVE_REGULATION_OF_FAT_CELL_DIFFERENTIATION	0.663908	0.00202386	250.2	Type 2 diabetes	300	12	0	65	0.999995	0.999995	1	LRP5	3.23928	0.270746	0.747642	1	1
Reactome	REACTOME_FC_EPSILON_RECEPTOR_FCERI_SIGNALING	0.66556	0.0002408	592.1	Cystitis	300	7	1	115	0.999995	0.974806	0		0	1	1	1	1
Reactome	REACTOME_PLATELET_AGGREGATION_PLUG_FORMATION	0.66562	0.00396399	702.2	Seborrheic keratosis	300	15	0	39	0.999995	0.974806	0		0	1	1	1	1
Reactome	REACTOME_GROWTH_HORMONE_RECEPTOR_SIGNALING	0.666314	0.00250534	743.1	Osteoporosis	300	14	0	24	0.999995	0.974806	0		0	1	1	1	1
GO biological process	GOBP_RESPONSE_TO_GROWTH_HORMONE	0.66691	0.00659783	288.11	Neutropenia	300	15	0	40	0.999995	0.999995	0		0	1	1	1	1
GO biological process	GOBP_POSITIVE_REGULATION_OF_MYELOID_LEUKOCYTE_CYTOKINE_PRODUCTION_INVOLVED_IN_IMMUNE_RESPONSE	0.666945	0.00381369	574.1	Cholelithiasis	300	12	0	34	0.999995	0.999995	0		0	1	1	1	1
Reactome	REACTOME_NCAM1_INTERACTIONS	0.66709	0.00139283	550.2	Diaphragmatic hernia	300	9	0	41	0.999995	0.974806	1	CACNA1D	5.18996	0.18047	1	1	1
Reactome	REACTOME_CO_INHIBITION_BY_CTLA4	0.667206	0.00358576	717	Polymyalgia Rheumatica	300	8	0	21	0.999995	0.974806	0		0	1	1	1	1
GO biological process	GOBP_NEGATIVE_REGULATION_OF_LIPID_STORAGE	0.667591	0.00384143	627.1	Postmenopausal bleeding	300	14	0	21	0.999995	0.999995	1	TREM2	10.3899	0.0968653	0.547914	1	1
GO biological process	GOBP_RHYTHMIC_BEHAVIOR	0.667627	0.00340762	717	Polymyalgia Rheumatica	300	9	0	50	0.999995	0.999995	0		0	1	1	1	1
Reactome	REACTOME_REVERSIBLE_HYDRATION_OF_CARBON_DIOXIDE	0.667644	0.00794315	261.2	Vitamin B-complex deficiencies	300	13	0	11	0.999995	0.974806	0		0	1	1	1	1
GO biological process	GOBP_NATURAL_KILLER_CELL_DIFFERENTIATION	0.668013	0.00203255	411.1	Unstable angina (intermediate coronary syndrome)	300	12	0	27	0.999995	0.999995	0		0	1	1	1	1
Reactome	REACTOME_DEGRADATION_OF_DVL	0.668133	0.0132696	599.4	Urinary incontinence	300	7	0	44	0.999995	0.974806	0		0	1	1	1	1
GO biological process	GOBP_HAIR_CELL_DIFFERENTIATION	0.668398	0.00383155	318	Tobacco use disorder	300	11	0	56	0.999995	0.999995	1	SLC44A4	3.77119	0.238107	0.702897	1	1
GO biological process	GOBP_REGULATION_OF_RNA_SPLICING	0.668962	0.0037089	281.13	Folate-deficiency anemia	300	15	0	170	0.999995	0.999995	0		0	1	1	1	1
GO biological process	GOBP_ICOSANOID_TRANSPORT	0.669256	0.00645677	456	Chronic venous insufficiency [CVI]	300	17	0	60	0.999995	0.999995	0		0	1	1	1	1
GO biological process	GOBP_VESICLE_ORGANIZATION	0.669657	0.00524518	316	Substance addiction and disorders	300	10	0	374	0.999995	0.999995	0		0	1	1	1	1
Reactome	REACTOME_GABA_SYNTHESIS_RELEASE_REUPTAKE_AND_DEGRADATION	0.669998	0.00502851	364.5	Corneal dystrophy	300	11	0	19	0.999995	0.976486	0		0	1	1	1	1
GO biological process	GOBP_NEGATIVE_REGULATION_OF_NON_CANONICAL_NF_KAPPAB_SIGNAL_TRANSDUCTION	0.670141	0.00352571	411.1	Unstable angina (intermediate coronary syndrome)	300	8	0	29	0.999995	0.999995	1	CYLD	7.41754	0.131274	0.582019	1	1
GO biological process	GOBP_POSITIVE_REGULATION_OF_ENDOTHELIAL_CELL_APOPTOTIC_PROCESS	0.670984	0.00672284	218.1	Uterine leiomyoma	300	12	0	22	0.999995	0.999995	0		0	1	1	1	1
GO biological process	GOBP_NEGATIVE_REGULATION_OF_LEUKOCYTE_MEDIATED_IMMUNITY	0.673068	0.00325275	535.6	Duodenitis	300	8	0	74	0.999995	0.999995	1	MICA	2.83855	0.302001	0.789503	1	1
GO biological process	GOBP_HEART_TRABECULA_MORPHOGENESIS	0.673096	0.00091331	706.2	Sebaceous cyst	300	13	0	34	0.999995	0.999995	0		0	1	1	1	1
Reactome	REACTOME_KERATINIZATION	0.673324	0.00177153	587	Kidney replaced by transpant	300	8	0	216	0.999995	0.979291	0		0	1	1	1	1
GO biological process	GOBP_VACUOLAR_TRANSPORT	0.673637	0.018821	600	Hyperplasia of prostate	300	12	0	158	0.999995	0.999995	1	SORL1	1.31389	0.536723	1	1	1
GO biological process	GOBP_POSITIVE_REGULATION_OF_AUTOPHAGY	0.674147	0.00279563	275.1	Disorders of iron metabolism	300	21	0	146	0.999995	0.999995	1	FLCN	1.42352	0.508729	1	1	1
GO biological process	GOBP_CELLULAR_EXTRAVASATION	0.674281	0.00388742	333.4	Torsion dystonia	300	13	0	69	0.999995	0.999995	0		0	1	1	1	1
Reactome	REACTOME_EPHB_MEDIATED_FORWARD_SIGNALING	0.674523	0.003815	618.1	Prolapse of vaginal walls	300	10	0	41	0.999995	0.979291	0		0	1	1	1	1
GO biological process	GOBP_PROTEIN_LOCALIZATION_TO_CELL_CELL_JUNCTION	0.674727	0.00286429	153.2	Colon cancer	300	15	0	25	0.999995	0.999995	0		0	1	1	1	1
GO biological process	GOBP_MONONUCLEAR_CELL_MIGRATION	0.67483	0.00211917	334.2	Anterior horn cell disease	300	11	0	217	0.999995	0.999995	1	TREM2	0.951917	0.653012	1	1	1
Reactome	REACTOME_PROTEASOME_ASSEMBLY	0.675325	0.00499493	443.7	Peripheral angiopathy in diseases classified elsewhere	300	8	0	51	0.999995	0.979291	0		0	1	1	1	1
GO biological process	GOBP_EMBRYONIC_FORELIMB_MORPHOGENESIS	0.67592	0.00949827	726.1	Enthesopathy	300	9	0	33	0.999995	0.999995	0		0	1	1	1	1
GO biological process	GOBP_POSITIVE_REGULATION_OF_LIPID_STORAGE	0.676239	0.0104213	586.4	Stricture/obstruction of ureter	300	14	0	20	0.999995	0.999995	0		0	1	1	1	1
Reactome	REACTOME_SIGNALING_BY_NOTCH2	0.676371	0.00330794	333.4	Torsion dystonia	300	13	0	32	0.999995	0.979291	1	PSEN1	6.69829	0.14384	1	1	1
GO biological process	GOBP_BLOOD_VESSEL_ENDOTHELIAL_CELL_PROLIFERATION_INVOLVED_IN_SPROUTING_ANGIOGENESIS	0.676408	0.00529996	225.1	Benign neoplasm of brain, cranial nerves, meninges	300	15	0	24	0.999995	0.999995	1	ACVRL1	9.03182	0.109924	0.562777	1	1
GO biological process	GOBP_EMBRYONIC_CRANIAL_SKELETON_MORPHOGENESIS	0.67676	0.00709701	251.1	Hypoglycemia	300	8	0	42	0.999995	0.999995	1	IFT140	5.06286	0.184443	0.639804	1	1
Reactome	REACTOME_SEROTONIN_RECEPTORS	0.677009	0.00078798	367.1	Myopia	300	13	0	11	0.999995	0.979291	0		0	1	1	1	1
Reactome	REACTOME_TGFBR3_PTM_REGULATION	0.678025	0.00637908	185	Cancer of prostate	300	7	0	10	0.999995	0.979291	1	PSEN1	23.0669	0.047344	1	1	0.737055
GO biological process	GOBP_METANEPHRIC_TUBULE_DEVELOPMENT	0.678233	0.00443853	707.1	Decubitus ulcer	300	8	0	24	0.999995	0.999995	2	PKD1;PKD2	19.094	0.00595882	0.149654	0.548228	0.298232
GO biological process	GOBP_REGULATION_OF_MITOCHONDRIAL_FISSION	0.678443	0.00107741	622.1	Polyp of corpus uteri	300	11	0	29	0.999995	0.999995	0		0	1	1	1	1
GO biological process	GOBP_PROTEIN_PALMITOYLATION	0.678635	0.00758964	580.2	Nephrotic syndrome without mention of glomerulonephritis	300	12	0	24	0.999995	0.999995	0		0	1	1	1	1
GO biological process	GOBP_POSITIVE_REGULATION_OF_FOCAL_ADHESION_ASSEMBLY	0.678828	0.00166145	562	Diverticulosis and diverticulitis	300	9	0	26	0.999995	0.999995	1	MYOC	8.30812	0.118525	0.565534	1	1
Reactome	REACTOME_RHOJ_GTPASE_CYCLE	0.678964	0.00468967	53	Herpes zoster	300	5	0	51	0.999995	0.979291	0		0	1	1	1	1
GO biological process	GOBP_DETECTION_OF_ABIOTIC_STIMULUS	0.679118	0.00784824	367.2	Astigmatism	300	9	0	146	0.999995	0.999995	3	PKD1;PKD2;TTN	4.43107	0.0338856	0.336548	1	0.636922
Reactome	REACTOME_TRANSCRIPTIONAL_REGULATION_BY_MECP2	0.679398	0.00053158	722.6	Degeneration of intervertebral disc	300	12	0	58	0.999995	0.979291	1	TNRC6B	3.63866	0.245483	1	1	1
GO biological process	GOBP_SUPEROXIDE_ANION_GENERATION	0.679694	0.00420145	574.2	Calculus of bile duct	300	10	0	40	0.999995	0.999995	0		0	1	1	1	1
GO biological process	GOBP_NEGATIVE_REGULATION_OF_DNA_BINDING	0.67971	0.00102353	261.2	Vitamin B-complex deficiencies	300	15	0	20	0.999995	0.999995	1	PSEN1	10.9354	0.0924706	0.547914	1	1
Reactome	REACTOME_SIGNALING_BY_NODAL	0.679757	0.00644575	707.1	Decubitus ulcer	300	17	0	21	0.999995	0.979291	0		0	1	1	1	1
GO biological process	GOBP_PHENOL_CONTAINING_COMPOUND_METABOLIC_PROCESS	0.679798	0.00377486	170	Cancer of bone and connective tissue	300	19	0	107	0.999995	0.999995	2	SULT2A1;TG	3.98514	0.0947798	0.547914	1	1
Reactome	REACTOME_INHIBITION_OF_REPLICATION_INITIATION_OF_DAMAGED_DNA_BY_RB1_E2F1	0.680021	0.00634811	244	Hypothyroidism	300	10	0	11	0.999995	0.979291	0		0	1	1	1	1
GO biological process	GOBP_REGULATION_OF_CARTILAGE_DEVELOPMENT	0.680121	0.00515148	270.32	Paraproteinemia	300	15	0	71	0.999995	0.999995	1	ACVRL1	2.96066	0.291733	0.774495	1	1
GO biological process	GOBP_PEPTIDYL_THREONINE_MODIFICATION	0.680219	0.00327436	592.1	Cystitis	300	16	0	49	0.999995	0.999995	0		0	1	1	1	1
GO biological process	GOBP_ENDOTHELIAL_CELL_DIFFERENTIATION	0.680341	0.00817153	411.4	Coronary atherosclerosis	300	8	0	112	0.999995	0.999995	2	ACVRL1;PROC	3.80303	0.102325	0.556021	1	1
Reactome	REACTOME_DOWNSTREAM_SIGNAL_TRANSDUCTION	0.680469	0.00319732	427.2	Atrial fibrillation and flutter	300	13	0	29	0.999995	0.979291	0		0	1	1	1	1
GO biological process	GOBP_REGULATION_OF_ADAPTIVE_IMMUNE_RESPONSE	0.681335	0.00859746	709.2	Sicca syndrome	300	10	0	211	0.999995	0.999995	3	HLA-C;MSH2;TREM2	3.0355	0.0826246	0.535533	1	0.96271
GO biological process	GOBP_INTRACELLULAR_RECEPTOR_SIGNALING_PATHWAY	0.681459	0.00446258	375	Disorders of lacrimal system	300	13	0	384	0.999995	0.999995	4	BRCA1;CYLD;DDX41;TREM2	2.22039	0.115627	0.565534	1	1
GO biological process	GOBP_NEGATIVE_REGULATION_OF_ENDOTHELIAL_CELL_APOPTOTIC_PROCESS	0.681672	0.00887884	182	Malignant neoplasm of uterus	300	14	0	34	0.999995	0.999995	0		0	1	1	1	1
GO biological process	GOBP_VENTRICULAR_SYSTEM_DEVELOPMENT	0.681827	0.00637127	227.1	Benign neoplasm of adrenal gland	300	15	0	32	0.999995	0.999995	0		0	1	1	1	1
GO biological process	GOBP_CELLULAR_RESPONSE_TO_PROSTAGLANDIN_STIMULUS	0.681844	0.00845744	480.5	Bronchopneumonia and lung abscess	300	5	0	25	0.999995	0.999995	0		0	1	1	1	1
GO biological process	GOBP_REGULATION_OF_MRNA_SPLICING_VIA_SPLICEOSOME	0.682081	0.00740935	281.13	Folate-deficiency anemia	300	17	0	100	0.999995	0.999995	0		0	1	1	1	1
GO biological process	GOBP_PROTEIN_ACYLATION	0.682222	0.00527574	395.2	Nonrheumatic aortic valve disorders	300	12	0	66	0.999995	0.999995	0		0	1	1	1	1
Reactome	REACTOME_HH_MUTANTS_ABROGATE_LIGAND_SECRETION	0.682347	0.00319912	592.1	Cystitis	300	4	0	46	0.999995	0.979291	0		0	1	1	1	1
GO biological process	GOBP_CHRONIC_INFLAMMATORY_RESPONSE	0.683298	0.00179511	562	Diverticulosis and diverticulitis	300	5	0	20	0.999995	0.999995	0		0	1	1	1	1
GO biological process	GOBP_RESPONSE_TO_CALCIUM_ION	0.683715	0.00390715	451.2	Phlebitis and thrombophlebitis of lower extremities	300	12	0	137	0.999995	0.999995	2	PKD2;TTN	3.09453	0.142227	0.589499	1	1
GO biological process	GOBP_PHOSPHORYLATION	0.684637	0.00549978	244	Hypothyroidism	300	14	0	758	0.999995	0.999995	7	CHEK2;FBN1;GCK;KLHL31;MEN1;PKD1;PSEN1	1.99582	0.074172	0.508049	1	0.921323
GO biological process	GOBP_NEUROMUSCULAR_PROCESS_CONTROLLING_BALANCE	0.684823	0.00122185	441.1	Acute vascular insufficiency of intestine	300	14	0	58	0.999995	0.999995	0		0	1	1	1	1
GO biological process	GOBP_OVULATION_CYCLE_PROCESS	0.684845	0.00389967	378.5	Paralytic strabismus	300	9	0	50	0.999995	0.999995	0		0	1	1	1	1
Reactome	REACTOME_ANTIGEN_PROCESSING_CROSS_PRESENTATION	0.685108	0.00788804	707.1	Decubitus ulcer	300	13	0	93	0.999995	0.979291	1	HLA-C	2.25009	0.363701	1	1	1
GO biological process	GOBP_MODIFICATION_OF_SYNAPTIC_STRUCTURE	0.685375	0.00281092	681.3	Cellulitis and abscess of arm/hand	300	8	0	39	0.999995	0.999995	0		0	1	1	1	1
GO biological process	GOBP_MICROTUBULE_DEPOLYMERIZATION	0.685658	0.00846327	704	Diseases of hair and hair follicles	300	4	0	48	0.999995	0.999995	0		0	1	1	1	1
GO biological process	GOBP_POSITIVE_REGULATION_OF_ACTIN_FILAMENT_BUNDLE_ASSEMBLY	0.685785	0.00082497	280.2	Iron deficiency anemia secondary to blood loss (chronic)	300	17	0	59	0.999995	0.999995	1	MYOC	3.57587	0.249144	0.718543	1	1
GO biological process	GOBP_REGULATION_OF_WOUND_HEALING	0.686241	0.00104231	459.9	Circulatory disease NEC	300	9	0	127	0.999995	0.999995	2	PROC;PROS1	3.34393	0.125876	0.579156	1	1
GO biological process	GOBP_REGULATION_OF_NEUTROPHIL_MIGRATION	0.686314	0.00631174	189.2	Cancer of bladder	300	13	0	39	0.999995	0.999995	0		0	1	1	1	1
GO biological process	GOBP_LYTIC_VACUOLE_ORGANIZATION	0.687144	0.00952876	577.1	Acute pancreatitis	300	12	0	103	0.999995	0.999995	1	FLCN	2.02852	0.393976	0.913201	1	1
GO biological process	GOBP_REGULATION_OF_CALCINEURIN_MEDIATED_SIGNALING	0.687456	0.00086146	242.1	Graves' disease	300	15	0	40	0.999995	0.999995	0		0	1	1	1	1
Reactome	REACTOME_SIGNALING_BY_FGFR	0.687549	0.00637422	395.2	Nonrheumatic aortic valve disorders	300	10	0	87	0.999995	0.979291	0		0	1	1	1	1
GO biological process	GOBP_NEGATIVE_REGULATION_OF_POTASSIUM_ION_TRANSPORT	0.687882	0.00491626	480.1	Bacterial pneumonia	300	11	0	29	0.999995	0.999995	0		0	1	1	1	1
GO biological process	GOBP_NEGATIVE_REGULATION_OF_ERK1_AND_ERK2_CASCADE	0.68798	0.00168657	357	Inflammatory and toxic neuropathy	300	11	0	67	0.999995	0.999995	2	BTN2A2;FLCN	6.45079	0.0417629	0.364335	1	0.693403
GO biological process	GOBP_RESPONSE_TO_ALKALOID	0.688291	0.00115533	740.1	Osteoarthritis; localized	300	8	0	93	0.999995	0.999995	1	CASP7	2.25009	0.363701	0.871839	1	1
Reactome	REACTOME_ROLE_OF_LAT2_NTAL_LAB_ON_CALCIUM_MOBILIZATION	0.688444	0.0114656	416	Cardiomegaly	300	10	0	16	0.999995	0.979291	0		0	1	1	1	1
Reactome	REACTOME_ATF6_ATF6_ALPHA_ACTIVATES_CHAPERONES	0.688617	0.00201988	287.3	Thrombocytopenia	300	12	0	11	0.999995	0.979291	0		0	1	1	1	1
Reactome	REACTOME_THE_CRY_PER_KINASE_COMPLEX_REPRESSES_TRANSACTIVATION_BY_THE_BMAL_CLOCK_ARNTL_CLOCK_COMPLEX	0.688622	0.00446311	481	Influenza	300	9	0	13	0.999995	0.979291	0		0	1	1	1	1
GO biological process	GOBP_MATURE_B_CELL_DIFFERENTIATION	0.688642	0.00878433	361.1	Retinal detachment with retinal defect	300	9	0	39	0.999995	0.999995	0		0	1	1	1	1
GO biological process	GOBP_NUCLEOSOME_ORGANIZATION	0.689152	0.00735512	262	Mineral deficiency NEC	300	9	0	65	0.999995	0.999995	0		0	1	1	1	1
GO biological process	GOBP_CELLULAR_RESPONSE_TO_GLUCOSE_STARVATION	0.690068	0.00132899	447.1	Stricture of artery	300	15	0	48	0.999995	0.999995	0		0	1	1	1	1
GO biological process	GOBP_RESPONSE_TO_CARBOHYDRATE	0.690117	0.00098856	112	Candidiasis	300	15	0	226	0.999995	0.999995	3	GCK;LRP5;TREM2	2.82902	0.0966462	0.547914	1	1
Reactome	REACTOME_DNA_REPLICATION_PRE_INITIATION	0.69055	0.0111494	599.4	Urinary incontinence	300	14	0	88	0.999995	0.979291	0		0	1	1	1	1
GO biological process	GOBP_CARDIAC_CELL_DEVELOPMENT	0.690831	0.00115646	427.2	Atrial fibrillation and flutter	300	13	0	88	0.999995	0.999995	1	TTN	2.38022	0.348008	0.85109	1	1
GO biological process	GOBP_REGULATION_OF_EXECUTION_PHASE_OF_APOPTOSIS	0.69102	0.00404437	535.6	Duodenitis	300	9	0	23	0.999995	0.999995	0		0	1	1	1	1
Reactome	REACTOME_NRAGE_SIGNALS_DEATH_THROUGH_JNK	0.691945	0.00295498	681.7	Cellulitis and abscess of trunk	300	15	0	54	0.999995	0.979291	0		0	1	1	1	1
GO biological process	GOBP_ORGANIC_CATION_TRANSPORT	0.692019	0.0136501	375	Disorders of lacrimal system	300	13	0	114	0.999995	0.999995	3	PSEN1;SLC22A3;SLC44A4	5.71788	0.0178926	0.247754	0.796565	0.487899
GO biological process	GOBP_TORC1_SIGNALING	0.692021	0.0039512	416	Cardiomegaly	300	10	0	102	0.999995	0.999995	1	FLCN	2.0486	0.391014	0.90934	1	1
GO biological process	GOBP_NEGATIVE_REGULATION_OF_SECRETION	0.692315	0.00741606	578.9	Hemorrhage of gastrointestinal tract	300	17	0	162	0.999995	0.999995	1	NF1	1.28096	0.5457	1	1	1
GO biological process	GOBP_NEGATIVE_REGULATION_OF_MICROTUBULE_DEPOLYMERIZATION	0.692687	0.00578225	458.1	Orthostatic hypotension	300	6	0	27	0.999995	0.999995	0		0	1	1	1	1
Reactome	REACTOME_HSF1_DEPENDENT_TRANSACTIVATION	0.692794	0.00110752	331.1	Hydrocephalus	300	15	0	37	0.999995	0.979291	0		0	1	1	1	1
GO biological process	GOBP_MYOBLAST_PROLIFERATION	0.69312	0.0056861	624.9	stress incontinence, female	300	18	0	25	0.999995	0.999995	0		0	1	1	1	1
GO biological process	GOBP_CELLULAR_RESPONSE_TO_GROWTH_HORMONE_STIMULUS	0.693367	0.0034932	202.2	Non-Hodgkins lymphoma	300	13	0	28	0.999995	0.999995	0		0	1	1	1	1
GO biological process	GOBP_CHAPERONE_MEDIATED_PROTEIN_COMPLEX_ASSEMBLY	0.694014	0.00549729	244	Hypothyroidism	300	14	0	22	0.999995	0.999995	0		0	1	1	1	1
GO biological process	GOBP_BARBED_END_ACTIN_FILAMENT_CAPPING	0.69448	0.0159532	715.2	Ankylosing spondylitis	300	11	0	26	0.999995	0.999995	0		0	1	1	1	1
Reactome	REACTOME_REGULATION_OF_RUNX2_EXPRESSION_AND_ACTIVITY	0.69458	0.00529083	592.1	Cystitis	300	9	0	59	0.999995	0.979291	0		0	1	1	1	1
GO biological process	GOBP_SYNAPTIC_VESICLE_TRANSPORT	0.694623	0.00141727	448	Disease of capillaries	300	15	0	46	0.999995	0.999995	0		0	1	1	1	1
GO biological process	GOBP_L_GLUTAMATE_TRANSMEMBRANE_TRANSPORT	0.695143	0.00951028	333.1	Essential tremor	300	19	0	32	0.999995	0.999995	1	PSEN1	6.69829	0.14384	0.589499	1	1
Reactome	REACTOME_SIGNALING_BY_BMP	0.695261	0.00230269	401.1	Essential hypertension	300	15	0	30	0.999995	0.979291	1	ACVRL1	7.162	0.135483	1	1	1
Reactome	REACTOME_REGULATION_OF_IFNG_SIGNALING	0.695298	0.0171649	145.2	Cancer of tongue	300	9	0	14	0.999995	0.979291	0		0	1	1	1	1
GO biological process	GOBP_PHENOL_CONTAINING_COMPOUND_BIOSYNTHETIC_PROCESS	0.695974	0.00503932	530.3	Stricture and stenosis of esophagus	300	6	0	46	0.999995	0.999995	0		0	1	1	1	1
GO biological process	GOBP_EPITHELIAL_CELL_MATURATION	0.696253	0.00371426	550.2	Diaphragmatic hernia	300	13	0	25	0.999995	0.999995	1	HOXB13	8.65473	0.114235	0.565534	1	1
Reactome	REACTOME_METAL_ION_SLC_TRANSPORTERS	0.696387	0.00228097	430.2	Intracerebral hemorrhage	300	14	0	23	0.999995	0.979291	0		0	1	1	1	1
GO biological process	GOBP_MULTI_MULTICELLULAR_ORGANISM_PROCESS	0.696402	0.00649798	227.3	Benign neoplasm of pituitary gland and craniopharyngeal duct (pouch)	300	10	0	207	0.999995	0.999995	1	SPP1	0.998697	0.635566	1	1	1
GO biological process	GOBP_NON_CANONICAL_NF_KAPPAB_SIGNAL_TRANSDUCTION	0.696697	0.00179877	327.3	Sleep apnea	300	15	0	119	0.999995	0.999995	2	CYLD;TREM2	3.57449	0.113156	0.565534	1	1
Reactome	REACTOME_DNA_DAMAGE_TELOMERE_STRESS_INDUCED_SENESCENCE	0.696992	0.00448613	189.2	Cancer of bladder	300	10	0	28	0.999995	0.979291	1	CCNA1	7.69228	0.127045	1	1	1
GO biological process	GOBP_RIBOSOMAL_LARGE_SUBUNIT_BIOGENESIS	0.69707	0.00172562	475	Chronic sinusitis	300	11	0	62	0.999995	0.999995	0		0	1	1	1	1
Reactome	REACTOME_TRAF3_DEPENDENT_IRF_ACTIVATION_PATHWAY	0.69715	0.00983661	480.2	Viral pneumonia	300	13	0	14	0.999995	0.979291	0		0	1	1	1	1
GO biological process	GOBP_REGULATION_OF_MICROTUBULE_DEPOLYMERIZATION	0.697184	0.0049464	427.11	Paroxysmal supraventricular tachycardia	300	4	0	33	0.999995	0.999995	0		0	1	1	1	1
GO biological process	GOBP_POSITIVE_REGULATION_OF_PROTEIN_UBIQUITINATION	0.6973	0.00923294	575.1	Cholangitis	300	20	0	98	0.999995	0.999995	0		0	1	1	1	1
GO biological process	GOBP_MEMBRANE_DEPOLARIZATION_DURING_ACTION_POTENTIAL	0.697484	0.00537477	317.1	Alcoholism	300	14	0	30	0.999995	0.999995	1	CACNA1D	7.162	0.135483	0.582203	1	1
GO biological process	GOBP_IMMUNE_RESPONSE_REGULATING_CELL_SURFACE_RECEPTOR_SIGNALING_PATHWAY_INVOLVED_IN_PHAGOCYTOSIS	0.697509	0.00073624	280.2	Iron deficiency anemia secondary to blood loss (chronic)	300	9	0	25	0.999995	0.999995	0		0	1	1	1	1
GO biological process	GOBP_NEGATIVE_REGULATION_OF_PROTEIN_METABOLIC_PROCESS	0.697542	0.0101556	530.2	Esophageal bleeding (varices/hemorrhage)	300	13	0	511	0.999995	0.999995	8	FLCN;KLHL31;LDLR;MEN1;PSEN1;SORL1;TNRC6B;TREM2	3.496	0.00330721	0.12051	0.432835	0.220132
GO biological process	GOBP_PULMONARY_VALVE_MORPHOGENESIS	0.697558	0.00201934	357	Inflammatory and toxic neuropathy	300	17	0	20	0.999995	0.999995	0		0	1	1	1	1
GO biological process	GOBP_REGULATION_OF_NON_CANONICAL_NF_KAPPAB_SIGNAL_TRANSDUCTION	0.697651	0.00377849	938.2	Chronic dermatitis due to solar radiation	300	17	0	92	0.999995	0.999995	2	CYLD;TREM2	4.65295	0.0732296	0.503561	1	0.912272
Reactome	REACTOME_SIGNALING_BY_FGFR2	0.698156	0.00814568	411.4	Coronary atherosclerosis	300	9	0	72	0.999995	0.979291	0		0	1	1	1	1
GO biological process	GOBP_APOPTOTIC_PROCESS_INVOLVED_IN_DEVELOPMENT	0.698294	0.00336431	599.4	Urinary incontinence	300	16	0	42	0.999995	0.999995	1	LRP5	5.06286	0.184443	0.639804	1	1
GO biological process	GOBP_REGULATION_OF_CALCIUM_ION_TRANSMEMBRANE_TRANSPORTER_ACTIVITY	0.698378	0.00595655	401.1	Essential hypertension	300	15	0	31	0.999995	0.999995	0		0	1	1	1	1
GO biological process	GOBP_LONG_TERM_MEMORY	0.698396	0.00211981	272.1	Hyperlipidemia	300	9	0	35	0.999995	0.999995	1	LDLR	6.10652	0.156226	0.607846	1	1
GO biological process	GOBP_LEUKOCYTE_MEDIATED_IMMUNITY	0.69865	0.00182104	251.1	Hypoglycemia	300	15	0	391	0.999995	0.999995	6	CFI;HLA-C;MICA;MSH2;MSH6;TREM2	3.36524	0.011739	0.207923	0.683647	0.399126
Reactome	REACTOME_INTERLEUKIN_35_SIGNALLING	0.698759	0.00188785	275.1	Disorders of iron metabolism	300	19	0	12	0.999995	0.979291	0		0	1	1	1	1
Reactome	REACTOME_HEDGEHOG_LIGAND_BIOGENESIS	0.699934	0.00208409	592.1	Cystitis	300	5	0	52	0.999995	0.979291	0		0	1	1	1	1
Reactome	REACTOME_TRANSPORT_TO_THE_GOLGI_AND_SUBSEQUENT_MODIFICATION	0.700036	0.00452992	454.1	Varicose veins of lower extremity	300	11	0	183	0.999995	0.979291	0		0	1	1	1	1
Reactome	REACTOME_NEGATIVE_REGULATION_OF_MET_ACTIVITY	0.700753	0.0114917	368.4	Visual field defects	300	11	0	20	0.999995	0.979291	0		0	1	1	1	1
GO biological process	GOBP_POSITIVE_REGULATION_OF_REGULATORY_T_CELL_DIFFERENTIATION	0.70082	0.0150812	722.6	Degeneration of intervertebral disc	300	8	0	22	0.999995	0.999995	1	BTN2A2	9.89151	0.101239	0.556021	1	1
Reactome	REACTOME_EPHRIN_SIGNALING	0.701228	0.00687363	41.4	E. coli	300	16	0	17	0.999995	0.979291	0		0	1	1	1	1
GO biological process	GOBP_REGULATION_OF_T_HELPER_CELL_DIFFERENTIATION	0.701308	0.00385872	149.1	Cancer of oropharynx	300	10	0	48	0.999995	0.999995	0		0	1	1	1	1
GO biological process	GOBP_TELOMERE_ORGANIZATION	0.701609	0.00081191	571.5	Other chronic nonalcoholic liver disease	300	11	0	155	0.999995	0.999995	3	BRCA2;PARN;PPP1R10	4.16675	0.0393702	0.359076	1	0.678167
GO biological process	GOBP_CRANIAL_NERVE_MORPHOGENESIS	0.702084	0.00660204	717	Polymyalgia Rheumatica	300	13	0	30	0.999995	0.999995	0		0	1	1	1	1
GO biological process	GOBP_POSITIVE_REGULATION_OF_LEUKOCYTE_CHEMOTAXIS	0.702155	0.00468794	189.2	Cancer of bladder	300	9	0	95	0.999995	0.999995	0		0	1	1	1	1
GO biological process	GOBP_PROTEIN_K63_LINKED_UBIQUITINATION	0.702307	0.0017923	743.1	Osteoporosis	300	9	0	65	0.999995	0.999995	0		0	1	1	1	1
GO biological process	GOBP_REGULATION_OF_IMMUNE_EFFECTOR_PROCESS	0.702638	0.0150855	227.1	Benign neoplasm of adrenal gland	300	7	0	390	0.999995	0.999995	4	HLA-C;MICA;MSH2;TREM2	2.18509	0.120496	0.572599	1	1
Reactome	REACTOME_NOTCH2_INTRACELLULAR_DOMAIN_REGULATES_TRANSCRIPTION	0.702688	0.00545541	333.4	Torsion dystonia	300	15	0	11	0.999995	0.979291	0		0	1	1	1	1
Reactome	REACTOME_SIGNALING_BY_EGFR_IN_CANCER	0.702884	0.0112515	275.3	Disorders of magnesium metabolism	300	15	0	25	0.999995	0.979291	0		0	1	1	1	1
GO biological process	GOBP_OSTEOBLAST_PROLIFERATION	0.703436	0.00333616	204.1	Lymphoid leukemia	300	18	0	31	0.999995	0.999995	1	LRP5	6.92082	0.139671	0.589443	1	1
Reactome	REACTOME_DISEASES_OF_GLYCOSYLATION	0.703689	0.00355249	242.1	Graves' disease	300	12	0	137	0.999995	0.979291	0		0	1	1	1	1
GO biological process	GOBP_PROTEIN_N_LINKED_GLYCOSYLATION	0.703953	0.00243624	540.1	Appendicitis	300	13	0	71	0.999995	0.999995	0		0	1	1	1	1
GO biological process	GOBP_RESPONSE_TO_ESTRADIOL	0.70397	0.00588452	191.1	Cancer of brain and nervous system	300	7	0	111	0.999995	0.999995	0		0	1	1	1	1
Reactome	REACTOME_REGULATION_OF_NPAS4_GENE_EXPRESSION	0.704028	0.00622257	579.2	Splenomegaly	300	3	0	13	0.999995	0.979291	1	TNRC6B	17.3133	0.0611101	1	1	0.828646
GO biological process	GOBP_NUCLEAR_TRANSCRIBED_MRNA_POLY_A_TAIL_SHORTENING	0.704276	0.00840604	433.31	Transient cerebral ischemia	300	7	0	30	0.999995	0.999995	2	PARN;TNRC6B	15.0005	0.0092169	0.178584	0.639691	0.356808
GO biological process	GOBP_CHROMATIN_REMODELING	0.704658	0.00210596	365.11	Primary open angle glaucoma	300	13	0	551	0.999995	0.999995	4	BRCA1;BRCA2;MEN1;METTL3	1.52809	0.276933	0.7535	1	1
Reactome	REACTOME_ACTIVATION_OF_RAC1	0.704985	0.00064598	199	Neoplasm of uncertain behavior	300	9	0	12	0.999995	0.979291	0		0	1	1	1	1
GO biological process	GOBP_MATURATION_OF_SSU_RRNA_FROM_TRICISTRONIC_RRNA_TRANSCRIPT_SSU_RRNA_5_8S_RRNA_LSU_RRNA	0.705347	0.011611	709.2	Sicca syndrome	300	11	0	32	0.999995	0.999995	0		0	1	1	1	1
Reactome	REACTOME_ACTIVATION_OF_NF_KAPPAB_IN_B_CELLS	0.705555	0.00326926	592.1	Cystitis	300	5	0	53	0.999995	0.979291	0		0	1	1	1	1
GO biological process	GOBP_LYSOSOMAL_LUMEN_ACIDIFICATION	0.70576	0.00412323	357	Inflammatory and toxic neuropathy	300	12	0	21	0.999995	0.999995	0		0	1	1	1	1
GO biological process	GOBP_EXPLORATION_BEHAVIOR	0.7058	0.00851621	290.11	Alzheimer's disease	300	13	0	35	0.999995	0.999995	0		0	1	1	1	1
Reactome	REACTOME_G1_S_DNA_DAMAGE_CHECKPOINTS	0.705889	0.00648732	165.1	Cancer of bronchus; lung	300	5	0	54	0.999995	0.979291	2	CCNA1;CHEK2	8.0687	0.0281379	0.727339	0.932904	0.589711
GO biological process	GOBP_REGULATION_OF_MAST_CELL_DEGRANULATION	0.706497	0.0132571	727.4	Ganglion and cyst of synovium, tendon, and bursa	300	7	0	25	0.999995	0.999995	0		0	1	1	1	1
GO biological process	GOBP_REGULATION_OF_BEHAVIOR	0.706657	0.00836673	440.2	Atherosclerosis of the extremities	300	14	0	76	0.999995	0.999995	0		0	1	1	1	1
GO biological process	GOBP_POSITIVE_REGULATION_OF_ENDOTHELIAL_CELL_MIGRATION	0.70687	0.00467806	443.1	Raynaud's syndrome	300	13	0	102	0.999995	0.999995	0		0	1	1	1	1
Reactome	REACTOME_SUPPRESSION_OF_PHAGOSOMAL_MATURATION	0.707787	0.00217093	386.3	Labyrinthitis	300	9	0	13	0.999995	0.979291	0		0	1	1	1	1
GO biological process	GOBP_NEGATIVE_REGULATION_OF_POTASSIUM_ION_TRANSMEMBRANE_TRANSPORT	0.707797	0.0093142	480.1	Bacterial pneumonia	300	10	0	21	0.999995	0.999995	0		0	1	1	1	1
GO biological process	GOBP_POSITIVE_REGULATION_OF_PROTEASOMAL_UBIQUITIN_DEPENDENT_PROTEIN_CATABOLIC_PROCESS	0.708288	0.00346736	41.2	Streptococcus infection	300	12	0	77	0.999995	0.999995	1	PSEN1	2.72603	0.312123	0.803092	1	1
GO biological process	GOBP_NEGATIVE_REGULATION_OF_NEURON_APOPTOTIC_PROCESS	0.70831	0.00033675	454.1	Varicose veins of lower extremity	300	8	0	168	0.999995	0.999995	2	MSH2;PSEN1	2.51231	0.195276	0.645733	1	1
GO biological process	GOBP_TOR_SIGNALING	0.708405	0.00410377	476	Allergic rhinitis	300	12	0	160	0.999995	0.999995	2	FLCN;TREM2	2.64078	0.181317	0.637792	1	1
GO biological process	GOBP_NEGATIVE_REGULATION_OF_TRANSMEMBRANE_TRANSPORT	0.708494	0.00364607	480.1	Bacterial pneumonia	300	9	0	102	0.999995	0.999995	0		0	1	1	1	1
Reactome	REACTOME_FORMATION_OF_AXIAL_MESODERM	0.708761	0.00311307	327.3	Sleep apnea	300	11	0	13	0.999995	0.979291	0		0	1	1	1	1
Reactome	REACTOME_SIGNALLING_TO_RAS	0.709324	0.00603449	425.1	Primary/intrinsic cardiomyopathies	300	15	0	20	0.999995	0.979291	0		0	1	1	1	1
GO biological process	GOBP_REGULATION_OF_T_HELPER_17_TYPE_IMMUNE_RESPONSE	0.709326	0.00809684	182	Malignant neoplasm of uterus	300	14	0	37	0.999995	0.999995	0		0	1	1	1	1
GO biological process	GOBP_NEGATIVE_REGULATION_OF_CARTILAGE_DEVELOPMENT	0.709853	0.00308429	174.1	Breast cancer [female]	300	7	0	31	0.999995	0.999995	0		0	1	1	1	1
GO biological process	GOBP_RESPONSE_TO_INTERLEUKIN_4	0.710756	0.0119887	289.4	Lymphadenitis	300	7	0	36	0.999995	0.999995	0		0	1	1	1	1
GO biological process	GOBP_CELLULAR_RESPONSE_TO_KETONE	0.710763	0.00798303	433.31	Transient cerebral ischemia	300	11	0	108	0.999995	0.999995	1	SPP1	1.93311	0.408575	0.936517	1	1
Reactome	REACTOME_REGULATION_OF_PTEN_GENE_TRANSCRIPTION	0.71078	0.00390993	727.1	Synovitis and tenosynovitis	300	12	0	59	0.999995	0.979291	0		0	1	1	1	1
Reactome	REACTOME_SMAD2_SMAD3_SMAD4_HETEROTRIMER_REGULATES_TRANSCRIPTION	0.710971	0.00309622	374.1	Ectropion or entropion	300	17	0	36	0.999995	0.979291	1	MEN1	5.93178	0.160316	1	1	1
GO biological process	GOBP_CALCIUM_ION_TRANSMEMBRANE_TRANSPORT	0.711357	0.00991271	481	Influenza	300	8	0	324	0.999995	0.999995	4	CACNA1D;PKD1;PKD2;PSEN1	2.64528	0.0721898	0.501326	1	0.905127
Reactome	REACTOME_KERATAN_SULFATE_BIOSYNTHESIS	0.712269	0.0174743	728.71	Contracture of palmar fascia [Dupuytren's disease]	300	9	0	28	0.999995	0.979291	0		0	1	1	1	1
Hallmark	HALLMARK_ESTROGEN_RESPONSE_EARLY	0.712675	0.00674898	411.1	Unstable angina (intermediate coronary syndrome)	300	12	0	190	0.999995	0.966091	0		0	1	1	1	1
Hallmark	HALLMARK_HEDGEHOG_SIGNALING	0.712863	0.00912924	717	Polymyalgia Rheumatica	300	17	0	33	0.999995	0.966091	1	NF1	6.48882	0.147988	0.520754	1	1
GO biological process	GOBP_NEGATIVE_REGULATION_OF_INTRACELLULAR_TRANSPORT	0.713131	0.0177694	364.4	Corneal degenerations	300	9	0	54	0.999995	0.999995	1	NF1	3.91385	0.23066	0.687374	1	1
GO biological process	GOBP_CELL_ACTIVATION_INVOLVED_IN_IMMUNE_RESPONSE	0.713256	0.00400477	290.11	Alzheimer's disease	300	13	0	308	0.999995	0.999995	5	MEN1;MSH2;MSH6;PSEN1;TREM2	3.53684	0.0168597	0.23938	0.778561	0.470465
GO biological process	GOBP_FORELIMB_MORPHOGENESIS	0.713578	0.00451078	614	Inflammatory diseases of female pelvic organs	300	10	0	38	0.999995	0.999995	0		0	1	1	1	1
GO biological process	GOBP_NUCLEUS_LOCALIZATION	0.713659	0.00560976	401.1	Essential hypertension	300	8	0	32	0.999995	0.999995	0		0	1	1	1	1
Reactome	REACTOME_DOWNREGULATION_OF_SMAD2_3_SMAD4_TRANSCRIPTIONAL_ACTIVITY	0.713729	0.00551969	720	Spinal stenosis	300	14	0	29	0.999995	0.979291	0		0	1	1	1	1
GO biological process	GOBP_POSITIVE_REGULATION_OF_MAP_KINASE_ACTIVITY	0.713751	0.00728632	401.1	Essential hypertension	300	13	0	38	0.999995	0.999995	0		0	1	1	1	1
GO biological process	GOBP_REGULATION_OF_MICROTUBULE_BASED_PROCESS	0.713949	0.00420793	458.1	Orthostatic hypotension	300	18	0	263	0.999995	0.999995	3	BRCA1;CYLD;PKD1	2.42138	0.134925	0.582203	1	1
GO biological process	GOBP_POSITIVE_REGULATION_OF_PRODUCTION_OF_MOLECULAR_MEDIATOR_OF_IMMUNE_RESPONSE	0.71408	0.010042	151	Cancer of stomach	300	7	0	134	0.999995	0.999995	1	MSH2	1.55298	0.479063	1	1	1
GO biological process	GOBP_PROTEIN_AUTOUBIQUITINATION	0.714395	0.00862823	327.3	Sleep apnea	300	11	0	71	0.999995	0.999995	1	BRCA1	2.96066	0.291733	0.774495	1	1
GO biological process	GOBP_MUSCLE_CELL_CELLULAR_HOMEOSTASIS	0.714594	0.00141415	427.12	Paroxysmal ventricular tachycardia	300	13	0	23	0.999995	0.999995	1	ANKH	9.44017	0.105592	0.556021	1	1
Reactome	REACTOME_UBIQUITIN_DEPENDENT_DEGRADATION_OF_CYCLIN_D	0.714796	0.00412525	592.1	Cystitis	300	5	0	39	0.999995	0.979291	0		0	1	1	1	1
GO biological process	GOBP_NEUROTRANSMITTER_UPTAKE	0.715298	0.00390199	420.3	Endocarditis	300	12	0	46	0.999995	0.999995	1	SLC22A3	4.61145	0.200146	0.645733	1	1
GO biological process	GOBP_RESPONSE_TO_PROSTAGLANDIN_E	0.715547	0.00549076	480.5	Bronchopneumonia and lung abscess	300	5	0	27	0.999995	0.999995	0		0	1	1	1	1
Reactome	REACTOME_GRB2_SOS_PROVIDES_LINKAGE_TO_MAPK_SIGNALING_FOR_INTEGRINS	0.71558	0.0121075	531.1	Hemorrhage from gastrointestinal ulcer	300	7	0	15	0.999995	0.979291	0		0	1	1	1	1
GO biological process	GOBP_NEGATIVE_REGULATION_OF_ALPHA_BETA_T_CELL_ACTIVATION	0.716052	0.00313264	153.3	Malignant neoplasm of rectum, rectosigmoid junction, and anus	300	10	0	49	0.999995	0.999995	0		0	1	1	1	1
Reactome	REACTOME_ACTIVATION_OF_THE_PHOTOTRANSDUCTION_CASCADE	0.716303	0.00281196	149.1	Cancer of oropharynx	300	20	0	11	0.999995	0.979291	0		0	1	1	1	1
GO biological process	GOBP_POSITIVE_REGULATION_OF_ENDOTHELIAL_CELL_PROLIFERATION	0.716387	0.00809902	395.3	Nonrheumatic tricuspid valve disorders	300	16	0	89	0.999995	0.999995	2	ACVRL1;NF1	4.81391	0.069137	0.485899	1	0.885654
GO biological process	GOBP_NEGATIVE_REGULATION_OF_KERATINOCYTE_PROLIFERATION	0.716523	0.00760316	357	Inflammatory and toxic neuropathy	300	9	0	22	0.999995	0.999995	0		0	1	1	1	1
Reactome	REACTOME_NOTCH1_INTRACELLULAR_DOMAIN_REGULATES_TRANSCRIPTION	0.716614	0.00173728	367.2	Astigmatism	300	18	0	44	0.999995	0.979291	0		0	1	1	1	1
GO biological process	GOBP_REGULATION_OF_PHOSPHOLIPID_METABOLIC_PROCESS	0.718296	0.0111509	327.3	Sleep apnea	300	16	0	32	0.999995	0.999995	1	LDLR	6.69829	0.14384	0.589499	1	1
GO biological process	GOBP_PHOSPHATIDYLINOSITOL_DEPHOSPHORYLATION	0.718496	0.00094887	580.3	Nephritis and nephropathy without mention of glomerulonephritis	300	13	0	23	0.999995	0.999995	0		0	1	1	1	1
Reactome	REACTOME_ABC_TRANSPORTERS_IN_LIPID_HOMEOSTASIS	0.718566	0.00368065	316	Substance addiction and disorders	300	13	0	17	0.999995	0.979291	0		0	1	1	1	1
Reactome	REACTOME_RAS_ACTIVATION_UPON_CA2_INFLUX_THROUGH_NMDA_RECEPTOR	0.718808	0.00235416	279.1	Immunity deficiency	300	11	0	19	0.999995	0.979291	0		0	1	1	1	1
GO biological process	GOBP_OLIGODENDROCYTE_DEVELOPMENT	0.718859	0.00289402	441.1	Acute vascular insufficiency of intestine	300	10	0	45	0.999995	0.999995	0		0	1	1	1	1
Reactome	REACTOME_INSERTION_OF_TAIL_ANCHORED_PROTEINS_INTO_THE_ENDOPLASMIC_RETICULUM_MEMBRANE	0.718892	0.0125216	327.3	Sleep apnea	300	5	0	18	0.999995	0.979291	0		0	1	1	1	1
Reactome	REACTOME_FOLDING_OF_ACTIN_BY_CCT_TRIC	0.719165	0.0127577	743.1	Osteoporosis	300	5	0	10	0.999995	0.979291	0		0	1	1	1	1
Reactome	REACTOME_SIGNALING_BY_HEDGEHOG	0.719655	0.0188425	695.7	Prurigo and Lichen	300	6	0	136	0.999995	0.979291	1	IFT140	1.5298	0.484127	1	1	1
Reactome	REACTOME_PYRIMIDINE_SALVAGE	0.720142	0.00273838	443.9	Peripheral vascular disease, unspecified	300	12	0	10	0.999995	0.979291	0		0	1	1	1	1
GO biological process	GOBP_POSITIVE_REGULATION_OF_ESTABLISHMENT_OF_PROTEIN_LOCALIZATION_TO_MITOCHONDRION	0.720236	0.00801357	496.2	Chronic bronchitis	300	3	0	36	0.999995	0.999995	0		0	1	1	1	1
GO biological process	GOBP_SPHINGOID_METABOLIC_PROCESS	0.720367	0.00512634	270.33	Amyloidosis	300	7	0	22	0.999995	0.999995	0		0	1	1	1	1
GO biological process	GOBP_RESPIRATORY_BURST	0.720479	0.00193224	740.1	Osteoarthritis; localized	300	12	0	32	0.999995	0.999995	1	TREM2	6.69829	0.14384	0.589499	1	1
GO biological process	GOBP_RIBOSOME_ASSEMBLY	0.720616	0.00724994	38.1	Gram negative septicemia	300	9	0	57	0.999995	0.999995	0		0	1	1	1	1
GO biological process	GOBP_REGULATION_OF_POLYSACCHARIDE_BIOSYNTHETIC_PROCESS	0.720732	0.000745	442.1	Aortic aneurysm	300	18	0	36	0.999995	0.999995	2	AP2A1;GCK	12.3497	0.0131008	0.215228	0.71524	0.420097
GO biological process	GOBP_ENDOTHELIAL_CELL_DEVELOPMENT	0.720955	0.00949937	227.1	Benign neoplasm of adrenal gland	300	9	0	67	0.999995	0.999995	1	PROC	3.14077	0.277809	0.7535	1	1
GO biological process	GOBP_MYELOID_DENDRITIC_CELL_DIFFERENTIATION	0.721252	0.00211872	153.3	Malignant neoplasm of rectum, rectosigmoid junction, and anus	300	13	0	21	0.999995	0.999995	1	PSEN1	10.3899	0.0968653	0.547914	1	1
GO biological process	GOBP_REGULATION_OF_BROWN_FAT_CELL_DIFFERENTIATION	0.721513	0.00377378	702.1	Actinic keratosis	300	9	0	23	0.999995	0.999995	1	FLCN	9.44017	0.105592	0.556021	1	1
GO biological process	GOBP_NEGATIVE_REGULATION_OF_ENDOTHELIAL_CELL_PROLIFERATION	0.721778	0.00092902	275.3	Disorders of magnesium metabolism	300	11	0	38	0.999995	0.999995	2	ACVRL1;NF1	11.6628	0.0145279	0.227453	0.742864	0.440347
GO biological process	GOBP_GOLGI_TO_PLASMA_MEMBRANE_PROTEIN_TRANSPORT	0.721896	0.00925285	250.2	Type 2 diabetes	300	10	0	43	0.999995	0.999995	0		0	1	1	1	1
GO biological process	GOBP_NEGATIVE_REGULATION_OF_WNT_SIGNALING_PATHWAY	0.722004	0.00347413	722.6	Degeneration of intervertebral disc	300	17	0	166	0.999995	0.999995	1	CYLD	1.24964	0.554504	1	1	1
Hallmark	HALLMARK_TGF_BETA_SIGNALING	0.722011	0.0011516	250.2	Type 2 diabetes	300	12	1	53	0.999995	0.966091	0		0	1	1	1	1
GO biological process	GOBP_REGULATION_OF_PRESYNAPSE_ORGANIZATION	0.722126	0.00130876	251.1	Hypoglycemia	300	11	0	28	0.999995	0.999995	0		0	1	1	1	1
Reactome	REACTOME_SIGNALING_BY_NUCLEAR_RECEPTORS	0.722694	0.0172018	592.1	Cystitis	300	7	0	228	0.999995	0.979291	1	TNRC6B	0.905241	0.671249	1	1	1
GO biological process	GOBP_REGULATION_OF_CARDIAC_CONDUCTION	0.722715	0.0004838	364.4	Corneal degenerations	300	9	0	23	0.999995	0.999995	0		0	1	1	1	1
GO biological process	GOBP_PROTON_MOTIVE_FORCE_DRIVEN_ATP_SYNTHESIS	0.722722	0.00346149	182	Malignant neoplasm of uterus	300	13	0	43	0.999995	0.999995	0		0	1	1	1	1
GO biological process	GOBP_LYSOSOMAL_TRANSPORT	0.72282	0.00754839	368.4	Visual field defects	300	9	0	121	0.999995	0.999995	1	SORL1	1.72247	0.444924	0.991327	1	1
GO biological process	GOBP_PRODUCTION_OF_MOLECULAR_MEDIATOR_OF_IMMUNE_RESPONSE	0.723022	0.00622865	711.1	Pyogenic arthritis	300	15	0	217	0.999995	0.999995	2	MSH2;MSH6	1.93468	0.282647	0.760738	1	1
GO biological process	GOBP_BRAIN_MORPHOGENESIS	0.723084	0.00476535	218.1	Uterine leiomyoma	300	8	0	36	0.999995	0.999995	2	NF1;PSEN1	12.3497	0.0131008	0.215228	0.71524	0.420097
GO biological process	GOBP_CELLULAR_RESPONSE_TO_METAL_ION	0.723792	0.00321451	454.1	Varicose veins of lower extremity	300	10	0	180	0.999995	0.999995	1	PKD2	1.15102	0.584011	1	1	1
Reactome	REACTOME_SIGNALING_BY_ERBB4	0.723805	0.00354151	476	Allergic rhinitis	300	10	0	57	0.999995	0.979291	1	PSEN1	3.70373	0.241804	1	1	1
GO biological process	GOBP_PEPTIDYL_THREONINE_PHOSPHORYLATION	0.723876	0.00389125	592.1	Cystitis	300	7	0	39	0.999995	0.999995	0		0	1	1	1	1
GO biological process	GOBP_PROTEIN_CATABOLIC_PROCESS_IN_THE_VACUOLE	0.723956	0.00435714	368.1	Amblyopia	300	14	0	25	0.999995	0.999995	1	LDLR	8.65473	0.114235	0.565534	1	1
Reactome	REACTOME_TURBULENT_OSCILLATORY_DISTURBED_FLOW_SHEAR_STRESS_ACTIVATES_SIGNALING_BY_PIEZO1_AND_INTEGRINS_IN_ENDOTHELIAL_CELLS	0.724346	0.00106399	184.11	Malignant neoplasm of ovary	300	14	0	30	0.999995	0.979291	0		0	1	1	1	1
GO biological process	GOBP_STEROID_BIOSYNTHETIC_PROCESS	0.724465	0.00581291	721.1	Spondylosis without myelopathy	300	20	0	159	0.999995	0.999995	1	CYP2R1	1.3055	0.538984	1	1	1
GO biological process	GOBP_INNATE_IMMUNE_RESPONSE_ACTIVATING_CELL_SURFACE_RECEPTOR_SIGNALING_PATHWAY	0.724541	0.00472906	569.1	Toxic gastroenteritis and colitis	300	12	0	92	0.999995	0.999995	1	TREM2	2.25009	0.363701	0.871839	1	1
GO biological process	GOBP_PRODUCTION_OF_MOLECULAR_MEDIATOR_INVOLVED_IN_INFLAMMATORY_RESPONSE	0.724716	0.00669904	619.1	Noninflammatory disorders of ovary, fallopian tube, and broad ligament	300	12	0	97	0.999995	0.999995	1	TREM2	2.15594	0.375986	0.887338	1	1
GO biological process	GOBP_NEGATIVE_REGULATION_OF_EXOCYTOSIS	0.725265	0.00498483	578.9	Hemorrhage of gastrointestinal tract	300	11	0	34	0.999995	0.999995	0		0	1	1	1	1
Reactome	REACTOME_NEGATIVE_REGULATION_OF_TCF_DEPENDENT_SIGNALING_BY_WNT_LIGAND_ANTAGONISTS	0.725417	0.0102088	586.2	Cyst of kidney, acquired	300	10	0	15	0.999995	0.979291	1	LRP5	14.8418	0.070178	1	1	0.895151
Reactome	REACTOME_RNA_POLYMERASE_I_TRANSCRIPTION_INITIATION	0.725495	0.00470521	281.13	Folate-deficiency anemia	300	12	0	43	0.999995	0.979291	0		0	1	1	1	1
Reactome	REACTOME_PHOSPHORYLATION_OF_CLOCK_ACETYLATION_OF_BMAL1_ARNTL_AT_TARGET_GENE_PROMOTERS	0.725663	0.00146408	481	Influenza	300	11	0	10	0.999995	0.979291	0		0	1	1	1	1
GO biological process	GOBP_HYDROGEN_PEROXIDE_CATABOLIC_PROCESS	0.725898	0.00525168	244	Hypothyroidism	300	13	0	31	0.999995	0.999995	0		0	1	1	1	1
GO biological process	GOBP_REGULATION_OF_ADENYLATE_CYCLASE_ACTIVATING_G_PROTEIN_COUPLED_RECEPTOR_SIGNALING_PATHWAY	0.726254	0.00721552	316	Substance addiction and disorders	300	10	0	20	0.999995	0.999995	0		0	1	1	1	1
GO biological process	GOBP_REGULATION_OF_ORGAN_GROWTH	0.726341	0.00209969	427.11	Paroxysmal supraventricular tachycardia	300	7	0	85	0.999995	0.999995	0		0	1	1	1	1
GO biological process	GOBP_REGULATION_OF_COLLATERAL_SPROUTING	0.726378	0.00717742	375	Disorders of lacrimal system	300	9	0	20	0.999995	0.999995	1	SPP1	10.9354	0.0924706	0.547914	1	1
GO biological process	GOBP_POSITIVE_REGULATION_OF_CELL_ADHESION_MEDIATED_BY_INTEGRIN	0.72672	0.00620457	159.4	Malignant neoplasm of retroperitoneum and peritoneum	300	16	0	22	0.999995	0.999995	0		0	1	1	1	1
GO biological process	GOBP_POSITIVE_REGULATION_OF_SODIUM_ION_TRANSPORT	0.727373	0.00687302	364.4	Corneal degenerations	300	7	0	32	0.999995	0.999995	0		0	1	1	1	1
GO biological process	GOBP_NEURON_PROJECTION_REGENERATION	0.727515	0.00424609	374.3	Ptosis of eyelid	300	10	0	56	0.999995	0.999995	1	SPP1	3.77119	0.238107	0.702897	1	1
Hallmark	HALLMARK_MITOTIC_SPINDLE	0.72755	0.001164	681.3	Cellulitis and abscess of arm/hand	300	14	0	188	0.999995	0.966091	3	BRCA2;NF1;PKD2	3.41721	0.0630353	0.282966	1	0.845924
Reactome	REACTOME_SARS_COV_1_MODULATES_HOST_TRANSLATION_MACHINERY	0.72784	0.00797625	318	Tobacco use disorder	300	9	0	34	0.999995	0.979291	0		0	1	1	1	1
Reactome	REACTOME_INTERLEUKIN_6_FAMILY_SIGNALING	0.728003	0.0136573	185	Cancer of prostate	300	10	0	24	0.999995	0.979291	0		0	1	1	1	1
Reactome	REACTOME_DECTIN_1_MEDIATED_NONCANONICAL_NF_KB_SIGNALING	0.728406	0.00546905	592.1	Cystitis	300	6	0	49	0.999995	0.979291	0		0	1	1	1	1
Reactome	REACTOME_ADENYLATE_CYCLASE_INHIBITORY_PATHWAY	0.72856	0.0136063	530.2	Esophageal bleeding (varices/hemorrhage)	300	10	0	14	0.999995	0.979291	0		0	1	1	1	1
GO biological process	GOBP_INTERLEUKIN_4_PRODUCTION	0.728719	0.00418157	244	Hypothyroidism	300	10	0	30	0.999995	0.999995	0		0	1	1	1	1
GO biological process	GOBP_REGULATION_OF_MEMBRANE_REPOLARIZATION	0.728833	0.0021567	426.3	Bundle branch block	300	12	0	34	0.999995	0.999995	1	CACNA1D	6.29187	0.152117	0.600085	1	1
GO biological process	GOBP_RETINA_DEVELOPMENT_IN_CAMERA_TYPE_EYE	0.729286	0.00144417	367.2	Astigmatism	300	16	0	176	0.999995	0.999995	3	ACVRL1;LRP5;PSEN1	3.65687	0.0538	0.4199	1	0.782488
GO biological process	GOBP_PROTEIN_LOCALIZATION_TO_MITOCHONDRION	0.729304	0.0124412	8.52	Intestinal infection due to C. difficile	300	5	0	130	0.999995	0.999995	0		0	1	1	1	1
GO biological process	GOBP_REGULATION_OF_BODY_FLUID_LEVELS	0.729437	0.00734247	451.2	Phlebitis and thrombophlebitis of lower extremities	300	14	0	372	0.999995	0.999995	2	PROC;PROS1	1.11462	0.539997	1	1	1
GO biological process	GOBP_RESPONSE_TO_TUMOR_NECROSIS_FACTOR	0.729572	0.00986075	530.11	GERD	300	11	0	220	0.999995	0.999995	2	BRCA1;CYLD	1.90776	0.288023	0.768812	1	1
GO biological process	GOBP_CARTILAGE_CONDENSATION	0.730033	0.0153741	364.4	Corneal degenerations	300	8	0	20	0.999995	0.999995	1	PKD1	10.9354	0.0924706	0.547914	1	1
GO biological process	GOBP_POSITIVE_REGULATION_OF_HYDROLASE_ACTIVITY	0.730481	0.00233055	53	Herpes zoster	300	16	0	121	0.999995	0.999995	1	NF1	1.72247	0.444924	0.991327	1	1
GO biological process	GOBP_SEMAPHORIN_PLEXIN_SIGNALING_PATHWAY	0.73121	0.00570023	290.11	Alzheimer's disease	300	7	0	46	0.999995	0.999995	1	TREM2	4.61145	0.200146	0.645733	1	1
GO biological process	GOBP_EPIBOLY	0.731768	0.00848698	275.3	Disorders of magnesium metabolism	300	18	0	40	0.999995	0.999995	1	ACVRL1	5.32326	0.176478	0.625791	1	1
GO biological process	GOBP_CARTILAGE_DEVELOPMENT_INVOLVED_IN_ENDOCHONDRAL_BONE_MORPHOGENESIS	0.731791	0.0021054	202.2	Non-Hodgkins lymphoma	300	12	0	34	0.999995	0.999995	0		0	1	1	1	1
Reactome	REACTOME_INTERLEUKIN_3_INTERLEUKIN_5_AND_GM_CSF_SIGNALING	0.732224	0.00289218	726.1	Enthesopathy	300	10	0	45	0.999995	0.979291	0		0	1	1	1	1
GO biological process	GOBP_POSITIVE_REGULATION_OF_AMYLOID_PRECURSOR_PROTEIN_CATABOLIC_PROCESS	0.732657	0.00130297	480.1	Bacterial pneumonia	300	11	0	26	0.999995	0.999995	0		0	1	1	1	1
GO biological process	GOBP_SPHINGOLIPID_MEDIATED_SIGNALING_PATHWAY	0.732687	0.00030311	740.1	Osteoarthritis; localized	300	16	0	20	0.999995	0.999995	0		0	1	1	1	1
GO biological process	GOBP_RESPONSE_TO_MUSCLE_STRETCH	0.732806	0.00101329	394.7	Disease of tricuspid valve	300	10	0	25	0.999995	0.999995	1	TTN	8.65473	0.114235	0.565534	1	1
GO biological process	GOBP_NUCLEOSIDE_TRIPHOSPHATE_BIOSYNTHETIC_PROCESS	0.732923	0.00446974	591	Urinary tract infection	300	12	0	89	0.999995	0.999995	1	TREM2	2.35277	0.351177	0.856427	1	1
Reactome	REACTOME_IL_6_TYPE_CYTOKINE_RECEPTOR_LIGAND_INTERACTIONS	0.734064	0.00744773	585.3	Chronic renal failure [CKD]	300	14	0	17	0.999995	0.979291	0		0	1	1	1	1
GO biological process	GOBP_NEGATIVE_REGULATION_OF_CD4_POSITIVE_ALPHA_BETA_T_CELL_DIFFERENTIATION	0.734132	0.0147259	262	Mineral deficiency NEC	300	7	0	24	0.999995	0.999995	0		0	1	1	1	1
Reactome	REACTOME_DOWNSTREAM_TCR_SIGNALING	0.734359	0.00684148	592.1	Cystitis	300	11	0	81	0.999995	0.979291	0		0	1	1	1	1
Reactome	REACTOME_INTERLEUKIN_RECEPTOR_SHC_SIGNALING	0.734786	0.00802796	726.1	Enthesopathy	300	8	0	24	0.999995	0.979291	0		0	1	1	1	1
Reactome	REACTOME_NEGATIVE_REGULATION_OF_ACTIVITY_OF_TFAP2_AP_2_FAMILY_TRANSCRIPTION_FACTORS	0.734847	0.00865818	497	Bronchitis	300	12	0	10	0.999995	0.979291	0		0	1	1	1	1
GO biological process	GOBP_ORGANELLE_LOCALIZATION	0.734969	0.00563002	430.1	Subarachnoid hemorrhage	300	23	0	586	0.999995	0.999995	3	FLCN;PKD1;PSEN1	1.06072	0.542413	1	1	1
GO biological process	GOBP_REGULATION_OF_RECEPTOR_INTERNALIZATION	0.735275	0.00658377	411.1	Unstable angina (intermediate coronary syndrome)	300	10	0	71	0.999995	0.999995	0		0	1	1	1	1
GO biological process	GOBP_RESPONSE_TO_TYPE_II_INTERFERON	0.735301	0.00651022	433.31	Transient cerebral ischemia	300	9	0	120	0.999995	0.999995	0		0	1	1	1	1
GO biological process	GOBP_EPITHELIAL_CELL_PROLIFERATION	0.735483	0.00024216	600	Hyperplasia of prostate	300	15	0	431	0.999995	0.999995	5	ACVRL1;BRCA2;FLCN;NF1;PSEN1	2.49879	0.0579576	0.437112	1	0.80978
GO biological process	GOBP_REGULATION_OF_TRANSPORTER_ACTIVITY	0.736249	0.00523221	594.2	Calculus of lower urinary tract	300	9	0	93	0.999995	0.999995	0		0	1	1	1	1
GO biological process	GOBP_RESPONSE_TO_GONADOTROPIN	0.736332	0.00706561	150	Cancer of esophagus	300	15	0	27	0.999995	0.999995	0		0	1	1	1	1
GO biological process	GOBP_NEGATIVE_REGULATION_OF_GLIOGENESIS	0.736374	0.00221502	411.2	Myocardial infarction	300	16	0	43	0.999995	0.999995	3	LDLR;NF1;TREM2	15.9216	0.00117394	0.0686168	0.231176	0.11391
GO biological process	GOBP_T_CELL_APOPTOTIC_PROCESS	0.736516	0.0010708	592.1	Cystitis	300	14	0	60	0.999995	0.999995	1	CHEK2	3.51449	0.252788	0.72134	1	1
GO biological process	GOBP_SKELETAL_MUSCLE_TISSUE_REGENERATION	0.737001	0.0135708	365.11	Primary open angle glaucoma	300	12	0	43	0.999995	0.999995	0		0	1	1	1	1
GO biological process	GOBP_DIOL_BIOSYNTHETIC_PROCESS	0.737602	0.00959768	427.6	Premature beats	300	14	0	21	0.999995	0.999995	0		0	1	1	1	1
Reactome	REACTOME_SODIUM_CALCIUM_EXCHANGERS	0.737801	0.00668315	578.9	Hemorrhage of gastrointestinal tract	300	10	0	11	0.999995	0.979291	0		0	1	1	1	1
GO biological process	GOBP_EXTERNAL_ENCAPSULATING_STRUCTURE_ORGANIZATION	0.737827	0.0017513	722.6	Degeneration of intervertebral disc	300	11	0	328	0.999995	0.999995	3	CREB3L1;NF1;ST7	1.93032	0.211944	0.66365	1	1
GO biological process	GOBP_PROTEIN_IMPORT_INTO_MITOCHONDRIAL_MATRIX	0.73788	0.00069546	586.4	Stricture/obstruction of ureter	300	7	0	23	0.999995	0.999995	0		0	1	1	1	1
GO biological process	GOBP_POSITIVE_REGULATION_OF_GLIOGENESIS	0.737985	0.00254666	681.7	Cellulitis and abscess of trunk	300	14	0	65	0.999995	0.999995	0		0	1	1	1	1
GO biological process	GOBP_REGULATION_OF_ACTIN_FILAMENT_POLYMERIZATION	0.738218	0.00283138	562	Diverticulosis and diverticulitis	300	9	0	121	0.999995	0.999995	0		0	1	1	1	1
Reactome	REACTOME_NOTCH4_INTRACELLULAR_DOMAIN_REGULATES_TRANSCRIPTION	0.738669	0.00300674	150	Cancer of esophagus	300	15	0	19	0.999995	0.979291	0		0	1	1	1	1
GO biological process	GOBP_POSITIVE_REGULATION_OF_PROTEIN_BINDING	0.739979	0.00370258	575.1	Cholangitis	300	21	0	24	0.999995	0.999995	0		0	1	1	1	1
GO biological process	GOBP_ALPHA_BETA_T_CELL_PROLIFERATION	0.740628	0.00405188	262	Mineral deficiency NEC	300	13	0	45	0.999995	0.999995	0		0	1	1	1	1
GO biological process	GOBP_REGULATION_OF_GLUCONEOGENESIS	0.741482	0.00312881	440.9	Atherosclerosis of aorta	300	13	0	51	0.999995	0.999995	1	GCK	4.14931	0.219355	0.666617	1	1
GO biological process	GOBP_REGULATION_OF_HAIR_FOLLICLE_DEVELOPMENT	0.741542	0.00657547	601.1	Prostatitis	300	9	0	20	0.999995	0.999995	0		0	1	1	1	1
GO biological process	GOBP_MATURATION_OF_SSU_RRNA	0.741911	0.00731901	530.11	GERD	300	8	0	51	0.999995	0.999995	0		0	1	1	1	1
Reactome	REACTOME_MITF_M_REGULATED_MELANOCYTE_DEVELOPMENT	0.741942	0.0137455	427.6	Premature beats	300	10	0	149	0.999995	0.979291	3	BRCA1;MITF;TNRC6B	4.3392	0.0356663	0.856816	1	0.646014
GO biological process	GOBP_REGULATION_OF_ACTOMYOSIN_STRUCTURE_ORGANIZATION	0.742215	0.0029836	562	Diverticulosis and diverticulitis	300	14	0	97	0.999995	0.999995	1	MYOC	2.15594	0.375986	0.887338	1	1
GO biological process	GOBP_NEGATIVE_REGULATION_OF_ENDOTHELIAL_CELL_MIGRATION	0.742382	0.00546896	170	Cancer of bone and connective tissue	300	10	0	53	0.999995	0.999995	1	ACVRL1	3.98931	0.22691	0.681896	1	1
GO biological process	GOBP_POSITIVE_REGULATION_OF_NEUROTRANSMITTER_SECRETION	0.742562	0.00867189	715.2	Ankylosing spondylitis	300	12	0	20	0.999995	0.999995	0		0	1	1	1	1
GO biological process	GOBP_EXOCYTIC_PROCESS	0.742787	0.00506785	189.2	Cancer of bladder	300	17	0	91	0.999995	0.999995	1	PSEN1	2.30031	0.357469	0.866375	1	1
GO biological process	GOBP_RIG_I_SIGNALING_PATHWAY	0.74315	0.00164086	41.1	Staphylococcus infections	300	11	0	26	0.999995	0.999995	0		0	1	1	1	1
GO biological process	GOBP_REGULATION_OF_SYNAPTIC_VESICLE_MEMBRANE_ORGANIZATION	0.743191	0.00103929	624.9	stress incontinence, female	300	8	0	22	0.999995	0.999995	0		0	1	1	1	1
Reactome	REACTOME_MATURATION_OF_SARS_COV_2_SPIKE_PROTEIN	0.743294	0.0022748	571.5	Other chronic nonalcoholic liver disease	300	17	0	39	0.999995	0.979291	0		0	1	1	1	1
GO biological process	GOBP_FOREBRAIN_REGIONALIZATION	0.743475	0.00313133	443.9	Peripheral vascular disease, unspecified	300	13	0	24	0.999995	0.999995	0		0	1	1	1	1
GO biological process	GOBP_MESODERM_DEVELOPMENT	0.743577	0.00198883	574.1	Cholelithiasis	300	10	0	125	0.999995	0.999995	1	PALB2	1.66654	0.455657	1	1	1
GO biological process	GOBP_NEGATIVE_REGULATION_OF_LIPID_LOCALIZATION	0.743872	0.00186605	587	Kidney replaced by transpant	300	14	0	46	0.999995	0.999995	1	TREM2	4.61145	0.200146	0.645733	1	1
Reactome	REACTOME_DEFECTIVE_CFTR_CAUSES_CYSTIC_FIBROSIS	0.743882	0.0147642	599.4	Urinary incontinence	300	2	0	48	0.999995	0.979291	0		0	1	1	1	1
GO biological process	GOBP_NEGATIVE_REGULATION_OF_T_HELPER_CELL_DIFFERENTIATION	0.744054	0.0208039	218.1	Uterine leiomyoma	300	7	0	20	0.999995	0.999995	0		0	1	1	1	1
GO biological process	GOBP_REGULATION_OF_TYPE_2_IMMUNE_RESPONSE	0.744105	0.0103088	480.2	Viral pneumonia	300	11	0	34	0.999995	0.999995	0		0	1	1	1	1
Reactome	REACTOME_HIV_TRANSCRIPTION_INITIATION	0.744186	0.00643173	577.2	Chronic pancreatitis	300	11	0	44	0.999995	0.979291	0		0	1	1	1	1
GO biological process	GOBP_REGULATION_OF_PHOSPHORUS_METABOLIC_PROCESS	0.744776	0.00180239	530.2	Esophageal bleeding (varices/hemorrhage)	300	8	0	568	0.999995	0.999995	8	FBN1;FLCN;GCK;KLHL31;LDLR;MEN1;PSEN1;TREM2	3.13014	0.00620639	0.152208	0.551749	0.299326
Reactome	REACTOME_FBXL7_DOWN_REGULATES_AURKA_DURING_MITOTIC_ENTRY_AND_IN_EARLY_MITOSIS	0.744822	0.0120496	592.1	Cystitis	300	5	0	42	0.999995	0.979291	0		0	1	1	1	1
GO biological process	GOBP_MYELIN_ASSEMBLY	0.744896	0.00459648	560.3	Peritoneal or intestinal adhesions	300	10	0	21	0.999995	0.999995	0		0	1	1	1	1
GO biological process	GOBP_TRANSPOSITION	0.745678	0.00699184	316	Substance addiction and disorders	300	12	0	41	0.999995	0.999995	0		0	1	1	1	1
GO biological process	GOBP_POSITIVE_REGULATION_OF_CHOLESTEROL_METABOLIC_PROCESS	0.745689	0.0081498	272.1	Hyperlipidemia	300	14	0	21	0.999995	0.999995	0		0	1	1	1	1
GO biological process	GOBP_DEFINITIVE_HEMOPOIESIS	0.745876	0.00208529	427.11	Paroxysmal supraventricular tachycardia	300	12	0	20	0.999995	0.999995	0		0	1	1	1	1
GO biological process	GOBP_MYELOID_DENDRITIC_CELL_ACTIVATION	0.746153	0.0058131	317.1	Alcoholism	300	14	0	32	0.999995	0.999995	1	PSEN1	6.69829	0.14384	0.589499	1	1
GO biological process	GOBP_CELLULAR_RESPONSE_TO_NUTRIENT_LEVELS	0.746755	0.0022062	715.2	Ankylosing spondylitis	300	10	0	241	0.999995	0.999995	1	FLCN	0.855594	0.691584	1	1	1
GO biological process	GOBP_POSITIVE_REGULATION_OF_EPITHELIAL_CELL_PROLIFERATION	0.746889	0.0120601	411.2	Myocardial infarction	300	9	0	195	0.999995	0.999995	2	ACVRL1;NF1	2.15785	0.243202	0.711945	1	1
GO biological process	GOBP_POSITIVE_REGULATION_OF_AXON_EXTENSION	0.747008	0.00590914	591	Urinary tract infection	300	12	0	35	0.999995	0.999995	0		0	1	1	1	1
GO biological process	GOBP_NEGATIVE_REGULATION_OF_SMOOTH_MUSCLE_CELL_PROLIFERATION	0.747262	0.00224471	327.3	Sleep apnea	300	19	0	46	0.999995	0.999995	0		0	1	1	1	1
Reactome	REACTOME_ACETYLCHOLINE_REGULATES_INSULIN_SECRETION	0.747359	0.00370614	480.1	Bacterial pneumonia	300	8	0	10	0.999995	0.979291	0		0	1	1	1	1
Reactome	REACTOME_SARS_COV_2_HOST_INTERACTIONS	0.747412	0.0160559	698	Pruritus and related conditions	300	10	0	191	0.999995	0.979291	1	HLA-C	1.08372	0.605832	1	1	1
GO biological process	GOBP_CELLULAR_RESPONSE_TO_ABIOTIC_STIMULUS	0.748022	0.00842272	686.1	Carbuncle and furuncle	300	18	0	329	0.999995	0.999995	6	BRCA1;BRCA2;CHEK2;METTL3;PKD2;POLD3	4.01234	0.00531448	0.147817	0.52325	0.279449
GO biological process	GOBP_REGULATION_OF_MYELINATION	0.74821	0.00269072	430.3	Subdural hemorrhage	300	15	0	48	0.999995	0.999995	1	TG	4.41509	0.207885	0.657396	1	1
Reactome	REACTOME_REGULATION_OF_IFNA_IFNB_SIGNALING	0.748535	0.00212618	261.2	Vitamin B-complex deficiencies	300	11	0	26	0.999995	0.979291	0		0	1	1	1	1
GO biological process	GOBP_ANTIGEN_RECEPTOR_MEDIATED_SIGNALING_PATHWAY	0.748641	0.00110882	394.3	Aortic valve disease	300	15	0	181	0.999995	0.999995	3	BTN2A2;CYLD;PSEN1	3.55266	0.0575628	0.435071	1	0.806759
Reactome	REACTOME_PHASE_4_RESTING_MEMBRANE_POTENTIAL	0.748775	0.00576564	618.2	Uterine/Uterovaginal prolapse	300	7	0	19	0.999995	0.979291	0		0	1	1	1	1
GO biological process	GOBP_POSITIVE_REGULATION_OF_EPITHELIAL_CELL_MIGRATION	0.749019	0.00338645	411.4	Coronary atherosclerosis	300	8	0	47	0.999995	0.999995	0		0	1	1	1	1
Reactome	REACTOME_NOREPINEPHRINE_NEUROTRANSMITTER_RELEASE_CYCLE	0.749167	0.0131988	395.2	Nonrheumatic aortic valve disorders	300	7	0	17	0.999995	0.979291	0		0	1	1	1	1
GO biological process	GOBP_NEGATIVE_REGULATION_OF_CARBOHYDRATE_METABOLIC_PROCESS	0.749241	0.00497244	279.1	Immunity deficiency	300	11	0	55	0.999995	0.999995	3	AP2A1;FLCN;GCK	12.2411	0.00239351	0.1027	0.365091	0.18113
Reactome	REACTOME_NEGATIVE_REGULATION_OF_NMDA_RECEPTOR_MEDIATED_NEURONAL_TRANSMISSION	0.749333	0.0017649	153.2	Colon cancer	300	15	0	20	0.999995	0.979291	0		0	1	1	1	1
GO biological process	GOBP_UTERUS_DEVELOPMENT	0.749357	0.00329389	41.4	E. coli	300	12	0	28	0.999995	0.999995	0		0	1	1	1	1
Reactome	REACTOME_RUNX2_REGULATES_BONE_DEVELOPMENT	0.749452	0.00417036	564.1	Irritable Bowel Syndrome	300	10	0	29	0.999995	0.979291	0		0	1	1	1	1
GO biological process	GOBP_REGULATION_OF_CARDIAC_MUSCLE_CONTRACTION	0.749469	0.00076365	228	Hemangioma and lymphangioma, any site	300	14	0	76	0.999995	0.999995	1	MYBPC3	2.76257	0.308765	0.797966	1	1
GO biological process	GOBP_OVARIAN_FOLLICLE_DEVELOPMENT	0.749541	0.003022	191.1	Cancer of brain and nervous system	300	8	0	60	0.999995	0.999995	0		0	1	1	1	1
GO biological process	GOBP_DENTATE_GYRUS_DEVELOPMENT	0.750029	0.00228527	480.2	Viral pneumonia	300	15	0	26	0.999995	0.999995	0		0	1	1	1	1
GO biological process	GOBP_RESPONSE_TO_PH	0.750508	0.00293623	411.3	Angina pectoris	300	11	0	39	0.999995	0.999995	0		0	1	1	1	1
GO biological process	GOBP_MODULATION_BY_HOST_OF_VIRAL_GENOME_REPLICATION	0.750637	0.0111868	367.2	Astigmatism	300	7	0	22	0.999995	0.999995	0		0	1	1	1	1
Reactome	REACTOME_EUKARYOTIC_TRANSLATION_INITIATION	0.750816	0.0126183	378.1	Strabismus (not specified as paralytic)	300	9	0	112	0.999995	0.979291	1	RPL3L	1.86307	0.420003	1	1	1
GO biological process	GOBP_POSITIVE_REGULATION_OF_CELL_SUBSTRATE_JUNCTION_ORGANIZATION	0.750846	0.0102619	411.2	Myocardial infarction	300	12	0	31	0.999995	0.999995	1	MYOC	6.92082	0.139671	0.589443	1	1
Reactome	REACTOME_TNF_SIGNALING	0.751158	0.00361359	275.5	Disorders of calcium/phosphorus metabolism	300	8	0	54	0.999995	0.979291	1	CYLD	3.91385	0.23066	1	1	1
GO biological process	GOBP_MITOCHONDRIAL_DEPOLARIZATION	0.751318	0.00215984	270.33	Amyloidosis	300	14	0	26	0.999995	0.999995	1	MYOC	8.30812	0.118525	0.565534	1	1
GO biological process	GOBP_ADHERENS_JUNCTION_ORGANIZATION	0.751487	0.00413699	440.9	Atherosclerosis of aorta	300	11	0	58	0.999995	0.999995	0		0	1	1	1	1
Reactome	REACTOME_HIGH_LAMINAR_FLOW_SHEAR_STRESS_ACTIVATES_SIGNALING_BY_PIEZO1_AND_PECAM1_CDH5_KDR_IN_ENDOTHELIAL_CELLS	0.751807	0.0159097	280.2	Iron deficiency anemia secondary to blood loss (chronic)	300	13	0	68	0.999995	0.979291	0		0	1	1	1	1
Reactome	REACTOME_SARS_COV_1_HOST_INTERACTIONS	0.752094	0.0155957	480.3	Pneumonia due to fungus (mycoses)	300	10	0	91	0.999995	0.979291	0		0	1	1	1	1
Hallmark	HALLMARK_ANGIOGENESIS	0.752098	0.00293955	711.1	Pyogenic arthritis	300	10	0	35	0.999995	0.966091	1	SPP1	6.10652	0.156226	0.520754	1	1
Reactome	REACTOME_CELL_DEATH_SIGNALLING_VIA_NRAGE_NRIF_AND_NADE	0.752175	0.0054754	575.2	Obstruction of bile duct	300	12	0	70	0.999995	0.979291	1	PSEN1	3.00372	0.288277	1	1	1
Reactome	REACTOME_ION_CHANNEL_TRANSPORT	0.752225	0.00385831	709.2	Sicca syndrome	300	14	0	172	0.999995	0.979291	0		0	1	1	1	1
GO biological process	GOBP_CELLULAR_RESPONSE_TO_INTERLEUKIN_1	0.752336	0.00091666	331.1	Hydrocephalus	300	8	0	84	0.999995	0.999995	0		0	1	1	1	1
Reactome	REACTOME_ADHERENS_JUNCTIONS_INTERACTIONS	0.752606	0.0037803	574.3	Cholecystitis without cholelithiasis	300	10	0	56	0.999995	0.979291	1	TNRC6B	3.77119	0.238107	1	1	1
GO biological process	GOBP_SPINAL_CORD_DEVELOPMENT	0.752783	0.00158188	401.1	Essential hypertension	300	8	0	102	0.999995	0.999995	3	NF1;PKD1;PKD2	6.41497	0.013314	0.217173	0.719916	0.423751
GO biological process	GOBP_RESPONSE_TO_LEUKEMIA_INHIBITORY_FACTOR	0.752802	0.00298259	411.4	Coronary atherosclerosis	300	16	0	100	0.999995	0.999995	0		0	1	1	1	1
GO biological process	GOBP_REGULATION_OF_LEUKOCYTE_MEDIATED_IMMUNITY	0.7529	0.00652029	535.6	Duodenitis	300	10	0	246	0.999995	0.999995	4	HLA-C;MICA;MSH2;TREM2	3.51289	0.0314955	0.322009	0.97192	0.616018
Reactome	REACTOME_SEROTONIN_NEUROTRANSMITTER_RELEASE_CYCLE	0.753213	0.00911191	241	Nontoxic nodular goiter	300	9	0	17	0.999995	0.979291	0		0	1	1	1	1
Reactome	REACTOME_INSULIN_RECEPTOR_RECYCLING	0.753419	0.0156676	117	Mycoses	300	8	0	29	0.999995	0.979291	0		0	1	1	1	1
Reactome	REACTOME_FCERI_MEDIATED_CA_2_MOBILIZATION	0.754124	0.00509951	279.1	Immunity deficiency	300	13	0	30	0.999995	0.979291	0		0	1	1	1	1
GO biological process	GOBP_MITOPHAGY	0.75457	0.0109342	8.52	Intestinal infection due to C. difficile	300	13	0	84	0.999995	0.999995	0		0	1	1	1	1
GO biological process	GOBP_ADENYLATE_CYCLASE_ACTIVATING_G_PROTEIN_COUPLED_RECEPTOR_SIGNALING_PATHWAY	0.754819	0.0041621	327.3	Sleep apnea	300	5	0	181	0.999995	0.999995	1	TSHR	1.14456	0.586043	1	1	1
GO biological process	GOBP_DETECTION_OF_LIGHT_STIMULUS	0.754887	0.00145174	615	Endometriosis	300	18	0	68	0.999995	0.999995	0		0	1	1	1	1
Reactome	REACTOME_REGULATION_OF_T_CELL_ACTIVATION_BY_CD28_FAMILY	0.755084	0.00435624	575.1	Cholangitis	300	10	0	71	0.999995	0.979291	0		0	1	1	1	1
GO biological process	GOBP_OLIGOSACCHARIDE_BIOSYNTHETIC_PROCESS	0.755166	0.0041867	275.1	Disorders of iron metabolism	300	10	0	27	0.999995	0.999995	0		0	1	1	1	1
GO biological process	GOBP_REGULATION_OF_ALPHA_BETA_T_CELL_DIFFERENTIATION	0.755257	0.00396079	531.2	Gastric ulcer	300	8	0	77	0.999995	0.999995	0		0	1	1	1	1
GO biological process	GOBP_OVULATION_CYCLE	0.755636	0.021799	378.5	Paralytic strabismus	300	10	0	68	0.999995	0.999995	0		0	1	1	1	1
Reactome	REACTOME_TRANSCRIPTIONAL_REGULATION_BY_THE_AP_2_TFAP2_FAMILY_OF_TRANSCRIPTION_FACTORS	0.755736	0.00695163	366	Cataract	300	10	0	37	0.999995	0.979291	0		0	1	1	1	1
Reactome	REACTOME_BMAL1_CLOCK_NPAS2_ACTIVATES_CIRCADIAN_EXPRESSION	0.75605	0.00707156	362.2	Degeneration of macula and posterior pole of retina	300	16	0	23	0.999995	0.979291	0		0	1	1	1	1
GO biological process	GOBP_RESPONSE_TO_NUTRIENT_LEVELS	0.756373	0.0034231	480.5	Bronchopneumonia and lung abscess	300	14	0	482	0.999995	0.999995	6	FBN1;FLCN;LDLR;SLC22A3;SORL1;SPP1	2.70805	0.0293949	0.312793	0.944261	0.598431
GO biological process	GOBP_REGULATION_OF_SPROUTING_ANGIOGENESIS	0.756792	0.00770121	594.2	Calculus of lower urinary tract	300	16	0	44	0.999995	0.999995	1	CREB3L1	4.8261	0.192332	0.643615	1	1
Reactome	REACTOME_PECAM1_INTERACTIONS	0.756933	0.00190414	411.3	Angina pectoris	300	5	0	11	0.999995	0.979291	0		0	1	1	1	1
GO biological process	GOBP_NEGATIVE_REGULATION_OF_MIRNA_METABOLIC_PROCESS	0.756985	0.00365859	281.11	Pernicious anemia	300	8	0	28	0.999995	0.999995	0		0	1	1	1	1
Hallmark	HALLMARK_UV_RESPONSE_UP	0.75795	0.0086882	454.1	Varicose veins of lower extremity	300	10	0	153	0.999995	0.966091	0		0	1	1	1	1
GO biological process	GOBP_REGULATION_OF_MUSCLE_CELL_DIFFERENTIATION	0.758083	0.00109352	38.1	Gram negative septicemia	300	7	0	140	0.999995	0.999995	1	RPL3L	1.48545	0.494111	1	1	1
GO biological process	GOBP_POSITIVE_REGULATION_OF_KINASE_ACTIVITY	0.758172	0.00881965	290.11	Alzheimer's disease	300	16	0	142	0.999995	0.999995	1	FBN1	1.46422	0.499031	1	1	1
Reactome	REACTOME_LEISHMANIA_INFECTION	0.758308	0.0156732	530.2	Esophageal bleeding (varices/hemorrhage)	300	12	0	156	0.999995	0.979291	0		0	1	1	1	1
GO biological process	GOBP_NEGATIVE_REGULATION_OF_CALCIUM_ION_TRANSMEMBRANE_TRANSPORT	0.758364	0.0069245	506	Empyema and pneumothorax	300	17	0	34	0.999995	0.999995	0		0	1	1	1	1
Reactome	REACTOME_RESPIRATORY_SYNCYTIAL_VIRUS_INFECTION_PATHWAY	0.758413	0.00505	480.2	Viral pneumonia	300	13	0	113	0.999995	0.979291	1	CD209	1.84636	0.422826	1	1	1
GO biological process	GOBP_INOSITOL_PHOSPHATE_METABOLIC_PROCESS	0.758428	0.011815	443.1	Raynaud's syndrome	300	12	0	38	0.999995	0.999995	0		0	1	1	1	1
GO biological process	GOBP_GRANULOCYTE_DIFFERENTIATION	0.758681	0.00239308	727.4	Ganglion and cyst of synovium, tendon, and bursa	300	10	0	40	0.999995	0.999995	0		0	1	1	1	1
GO biological process	GOBP_REGULATION_OF_LONG_TERM_SYNAPTIC_POTENTIATION	0.758698	0.00679457	590	Pyelonephritis	300	16	0	44	0.999995	0.999995	1	NF1	4.8261	0.192332	0.643615	1	1
GO biological process	GOBP_NEGATIVE_REGULATION_OF_ACTIN_FILAMENT_POLYMERIZATION	0.758848	0.0028557	193	Thyroid cancer	300	6	0	57	0.999995	0.999995	0		0	1	1	1	1
GO biological process	GOBP_NEGATIVE_REGULATION_OF_TRANSMEMBRANE_RECEPTOR_PROTEIN_SERINE_THREONINE_KINASE_SIGNALING_PATHWAY	0.759155	0.00588706	594.3	Calculus of ureter	300	17	0	146	0.999995	0.999995	2	FBN1;SORL1	2.89971	0.157307	0.61026	1	1
GO biological process	GOBP_REGULATION_OF_ACTIN_FILAMENT_LENGTH	0.759222	0.00196619	562	Diverticulosis and diverticulitis	300	5	0	141	0.999995	0.999995	0		0	1	1	1	1
Reactome	REACTOME_DEVELOPMENTAL_LINEAGE_OF_PANCREATIC_ACINAR_CELLS	0.759325	0.0022149	454.1	Varicose veins of lower extremity	300	18	0	32	0.999995	0.979291	0		0	1	1	1	1
GO biological process	GOBP_REGULATION_OF_LYSOSOMAL_LUMEN_PH	0.759463	0.00264433	430.2	Intracerebral hemorrhage	300	12	0	28	0.999995	0.999995	0		0	1	1	1	1
GO biological process	GOBP_POSITIVE_REGULATION_OF_B_CELL_MEDIATED_IMMUNITY	0.759475	0.00383735	251.1	Hypoglycemia	300	13	0	39	0.999995	0.999995	2	MSH2;TREM2	11.3471	0.0152656	0.232767	0.752599	0.449485
GO biological process	GOBP_INNER_EAR_RECEPTOR_CELL_STEREOCILIUM_ORGANIZATION	0.759669	0.00421576	497	Bronchitis	300	14	0	37	0.999995	0.999995	0		0	1	1	1	1
GO biological process	GOBP_RESPONSE_TO_CHEMOKINE	0.759989	0.00764866	702.1	Actinic keratosis	300	8	0	88	0.999995	0.999995	1	TREM2	2.38022	0.348008	0.85109	1	1
GO biological process	GOBP_MAINTENANCE_OF_LOCATION	0.760125	0.0291205	430.1	Subarachnoid hemorrhage	300	4	0	210	0.999995	0.999995	4	FBN1;PKD2;PSEN1;SORL1	4.13502	0.0189584	0.252802	0.809142	0.500964
GO biological process	GOBP_POSITIVE_REGULATION_OF_LEUKOCYTE_DEGRANULATION	0.760168	0.00630732	615	Endometriosis	300	14	0	23	0.999995	0.999995	0		0	1	1	1	1
GO biological process	GOBP_LAMELLIPODIUM_ASSEMBLY	0.760411	0.0158683	722.6	Degeneration of intervertebral disc	300	13	0	66	0.999995	0.999995	0		0	1	1	1	1
GO biological process	GOBP_POSITIVE_REGULATION_OF_PHOSPHORYLATION	0.760515	0.00373909	496.3	Bronchiectasis	300	12	0	261	0.999995	0.999995	1	FBN1	0.788908	0.720465	1	1	1
GO biological process	GOBP_REGULATION_OF_B_CELL_MEDIATED_IMMUNITY	0.760612	0.0081538	365.2	Primary angle-closure glaucoma	300	12	0	57	0.999995	0.999995	2	MSH2;TREM2	7.62761	0.0310922	0.318831	0.961926	0.608925
GO biological process	GOBP_POSITIVE_REGULATION_OF_STEROID_METABOLIC_PROCESS	0.761021	0.0252002	159.3	Malignant neoplasm of gallbladder and extrahepatic bile ducts	300	5	0	34	0.999995	0.999995	0		0	1	1	1	1
GO biological process	GOBP_HINDBRAIN_DEVELOPMENT	0.761382	0.00979913	208	Benign neoplasm of colon	300	13	0	153	0.999995	0.999995	1	PSEN1	1.35748	0.525256	1	1	1
Reactome	REACTOME_INTERLEUKIN_2_SIGNALING	0.761442	0.0217481	352.2	Facial nerve disorders [CN7]	300	3	0	11	0.999995	0.979291	0		0	1	1	1	1
GO biological process	GOBP_POSITIVE_REGULATION_OF_HUMORAL_IMMUNE_RESPONSE	0.761499	0.00870179	174.1	Breast cancer [female]	300	8	0	20	0.999995	0.999995	1	TREM2	10.9354	0.0924706	0.547914	1	1
GO biological process	GOBP_AMYLOID_PRECURSOR_PROTEIN_CATABOLIC_PROCESS	0.761789	0.00339387	290.11	Alzheimer's disease	300	14	0	58	0.999995	0.999995	2	PSEN1;SORL1	7.49118	0.0321031	0.325895	0.978937	0.620992
GO biological process	GOBP_MITOTIC_SISTER_CHROMATID_COHESION	0.761806	0.00316	364.5	Corneal dystrophy	300	8	0	25	0.999995	0.999995	0		0	1	1	1	1
GO biological process	GOBP_L_AMINO_ACID_TRANSPORT	0.761918	0.00591265	720	Spinal stenosis	300	16	0	85	0.999995	0.999995	2	NF1;PSEN1	5.04725	0.0638045	0.462319	1	0.850897
GO biological process	GOBP_MODULATION_BY_SYMBIONT_OF_ENTRY_INTO_HOST	0.762022	0.0006391	368.4	Visual field defects	300	14	0	28	0.999995	0.999995	0		0	1	1	1	1
GO biological process	GOBP_POSITIVE_REGULATION_OF_PROTEIN_SERINE_THREONINE_KINASE_ACTIVITY	0.762567	0.00921651	480.1	Bacterial pneumonia	300	10	0	59	0.999995	0.999995	0		0	1	1	1	1
GO biological process	GOBP_CALCIUM_ION_TRANSPORT	0.762769	0.032899	578.9	Hemorrhage of gastrointestinal tract	300	2	0	415	0.999995	0.999995	5	CACNA1D;GCK;PKD1;PKD2;PSEN1	2.5985	0.0508276	0.405772	1	0.760658
GO biological process	GOBP_NEGATIVE_REGULATION_OF_REACTIVE_OXYGEN_SPECIES_METABOLIC_PROCESS	0.76282	0.0175491	367.8	Hypermetropia	300	13	0	34	0.999995	0.999995	1	BRCA1	6.29187	0.152117	0.600085	1	1
Reactome	REACTOME_TRANSCRIPTIONAL_REGULATION_BY_E2F6	0.763005	0.00094674	364.5	Corneal dystrophy	300	7	0	32	0.999995	0.979291	1	BRCA1	6.69829	0.14384	1	1	1
Reactome	REACTOME_SIGNALING_BY_CSF1_M_CSF_IN_MYELOID_CELLS	0.763111	0.0158304	427.11	Paroxysmal supraventricular tachycardia	300	11	0	30	0.999995	0.979291	0		0	1	1	1	1
GO biological process	GOBP_MEMBRANE_BIOGENESIS	0.763152	0.00185426	681.7	Cellulitis and abscess of trunk	300	14	0	65	0.999995	0.999995	0		0	1	1	1	1
Reactome	REACTOME_DECTIN_2_FAMILY	0.763184	0.00656606	394.2	Mitral valve disease	300	15	0	26	0.999995	0.979291	0		0	1	1	1	1
Reactome	REACTOME_CYCLIN_D_ASSOCIATED_EVENTS_IN_G1	0.763317	0.00162305	41.1	Staphylococcus infections	300	6	0	46	0.999995	0.979291	0		0	1	1	1	1
GO biological process	GOBP_ENDODERM_FORMATION	0.763376	0.00797128	587	Kidney replaced by transpant	300	10	0	58	0.999995	0.999995	0		0	1	1	1	1
Reactome	REACTOME_WNT5A_DEPENDENT_INTERNALIZATION_OF_FZD4	0.763483	0.00816201	216	Benign neoplasm of skin	300	9	0	15	0.999995	0.979291	1	AP2A1	14.8418	0.070178	1	1	0.895151
GO biological process	GOBP_ENDODERM_DEVELOPMENT	0.763497	0.00196307	448	Disease of capillaries	300	14	0	84	0.999995	0.999995	0		0	1	1	1	1
Reactome	REACTOME_P75NTR_RECRUITS_SIGNALLING_COMPLEXES	0.76388	0.00637682	202.2	Non-Hodgkins lymphoma	300	8	0	12	0.999995	0.979291	0		0	1	1	1	1
GO biological process	GOBP_DENDRITIC_SPINE_MORPHOGENESIS	0.764706	0.00620326	458.1	Orthostatic hypotension	300	17	0	51	0.999995	0.999995	0		0	1	1	1	1
GO biological process	GOBP_OOCYTE_DIFFERENTIATION	0.764712	0.0097566	550.2	Diaphragmatic hernia	300	14	0	64	0.999995	0.999995	1	BRCA2	3.29088	0.267189	0.740736	1	1
Reactome	REACTOME_TRANSCRIPTIONAL_REGULATION_OF_BROWN_AND_BEIGE_ADIPOCYTE_DIFFERENTIATION	0.764826	0.00560374	208	Benign neoplasm of colon	300	7	0	30	0.999995	0.979291	0		0	1	1	1	1
GO biological process	GOBP_REGULATION_OF_T_CELL_MEDIATED_IMMUNITY	0.764993	0.0049137	496.2	Chronic bronchitis	300	10	0	101	0.999995	0.999995	1	HLA-C	2.0692	0.388037	0.904217	1	1
Reactome	REACTOME_GERM_LAYER_FORMATION_AT_GASTRULATION	0.76509	0.00083136	386.2	Peripheral or central vertigo	300	7	0	16	0.999995	0.979291	0		0	1	1	1	1
GO biological process	GOBP_VESICLE_LOCALIZATION	0.765561	0.0011398	427.2	Atrial fibrillation and flutter	300	18	0	210	0.999995	0.999995	1	PSEN1	0.984179	0.640889	1	1	1
Reactome	REACTOME_ACETYLCHOLINE_NEUROTRANSMITTER_RELEASE_CYCLE	0.765924	0.00257843	681.3	Cellulitis and abscess of arm/hand	300	6	0	17	0.999995	0.979291	0		0	1	1	1	1
GO biological process	GOBP_PYRIMIDINE_RIBONUCLEOTIDE_METABOLIC_PROCESS	0.765952	0.00586299	587	Kidney replaced by transpant	300	14	0	30	0.999995	0.999995	0		0	1	1	1	1
Reactome	REACTOME_DEGRADATION_OF_GLI1_BY_THE_PROTEASOME	0.766462	0.00325743	592.1	Cystitis	300	4	0	47	0.999995	0.979291	0		0	1	1	1	1
Reactome	REACTOME_G0_AND_EARLY_G1	0.767084	0.00615522	261.4	Vitamin D deficiency	300	14	0	27	0.999995	0.979291	1	CCNA1	7.98836	0.122795	1	1	1
Reactome	REACTOME_RETROGRADE_NEUROTROPHIN_SIGNALLING	0.767214	0.0068281	323	Encephalitis	300	5	0	14	0.999995	0.979291	1	AP2A1	15.982	0.0656549	1	1	0.862489
GO biological process	GOBP_DENDRITIC_SPINE_MAINTENANCE	0.767419	0.015943	290.11	Alzheimer's disease	300	6	0	23	0.999995	0.999995	1	TREM2	9.44017	0.105592	0.556021	1	1
GO biological process	GOBP_INTRACELLULAR_MONOATOMIC_ION_HOMEOSTASIS	0.767526	0.00543683	278.1	Obesity	300	10	0	508	0.999995	0.999995	2	PKD2;PSEN1	0.808876	0.708853	1	1	1
Reactome	REACTOME_INTERLEUKIN_20_FAMILY_SIGNALING	0.767547	0.00143561	386.2	Peripheral or central vertigo	300	11	0	26	0.999995	0.979291	0		0	1	1	1	1
GO biological process	GOBP_STRESS_FIBER_ASSEMBLY	0.768173	0.00442541	681.7	Cellulitis and abscess of trunk	300	14	0	107	0.999995	0.999995	2	MYOC;PDLIM1	3.98514	0.0947798	0.547914	1	1
Reactome	REACTOME_REGULATION_OF_KIT_SIGNALING	0.768339	0.00967766	427.8	Sinoatrial node dysfunction (Bradycardia)	300	6	0	16	0.999995	0.979291	0		0	1	1	1	1
GO biological process	GOBP_EMBRYONIC_HEMOPOIESIS	0.769056	0.00379499	599.1	Urinary obstruction	300	11	0	23	0.999995	0.999995	0		0	1	1	1	1
Reactome	REACTOME_NEGATIVE_REGULATION_OF_FGFR1_SIGNALING	0.769065	0.00933817	411.3	Angina pectoris	300	7	0	32	0.999995	0.979291	0		0	1	1	1	1
GO biological process	GOBP_POSITIVE_REGULATION_OF_CALCIUM_ION_TRANSPORT	0.769087	0.00201208	594.1	Calculus of kidney	300	6	0	103	0.999995	0.999995	1	CACNA1D	2.02852	0.393976	0.913201	1	1
Hallmark	HALLMARK_UV_RESPONSE_DN	0.769151	0.00270741	427.2	Atrial fibrillation and flutter	300	12	0	139	0.999995	0.966091	1	LDLR	1.4963	0.491633	0.768177	1	1
GO biological process	GOBP_NEURONAL_STEM_CELL_POPULATION_MAINTENANCE	0.769236	0.0132123	425.1	Primary/intrinsic cardiomyopathies	300	16	0	24	0.999995	0.999995	0		0	1	1	1	1
GO biological process	GOBP_REGULATION_OF_MEMBRANE_LIPID_DISTRIBUTION	0.769347	0.0115305	530.2	Esophageal bleeding (varices/hemorrhage)	300	21	0	63	0.999995	0.999995	0		0	1	1	1	1
Reactome	REACTOME_FORMATION_OF_THE_POSTERIOR_NEURAL_PLATE	0.769454	0.0018138	695.7	Prurigo and Lichen	300	15	0	10	0.999995	0.979291	0		0	1	1	1	1
Reactome	REACTOME_REGULATION_BY_C_FLIP	0.769543	0.00326498	353	Nerve root and plexus disorders	300	9	0	11	0.999995	0.979291	0		0	1	1	1	1
GO biological process	GOBP_SPHINGOMYELIN_METABOLIC_PROCESS	0.770016	0.00190249	476	Allergic rhinitis	300	10	0	20	0.999995	0.999995	0		0	1	1	1	1
GO biological process	GOBP_INTRACELLULAR_PROTEIN_TRANSMEMBRANE_TRANSPORT	0.770245	0.0072804	357	Inflammatory and toxic neuropathy	300	9	0	30	0.999995	0.999995	0		0	1	1	1	1
Reactome	REACTOME_TRAF6_MEDIATED_IRF7_ACTIVATION	0.770379	0.00602323	378.5	Paralytic strabismus	300	8	0	29	0.999995	0.979291	0		0	1	1	1	1
GO biological process	GOBP_PYRIMIDINE_RIBONUCLEOTIDE_BIOSYNTHETIC_PROCESS	0.770777	0.018222	619.2	Disorders of uterus, NEC	300	5	0	22	0.999995	0.999995	0		0	1	1	1	1
GO biological process	GOBP_REGULATION_OF_CD4_POSITIVE_ALPHA_BETA_T_CELL_DIFFERENTIATION	0.771059	0.00333956	367.1	Myopia	300	10	0	60	0.999995	0.999995	0		0	1	1	1	1
Reactome	REACTOME_INTERLEUKIN_2_FAMILY_SIGNALING	0.771268	0.00375575	726.1	Enthesopathy	300	8	0	40	0.999995	0.979291	0		0	1	1	1	1
GO biological process	GOBP_CELLULAR_COMPONENT_MAINTENANCE	0.77168	0.00460768	530.3	Stricture and stenosis of esophagus	300	10	0	78	0.999995	0.999995	1	TREM2	2.69051	0.315464	0.805191	1	1
GO biological process	GOBP_DEVELOPMENTAL_INDUCTION	0.771707	0.00031008	427.2	Atrial fibrillation and flutter	300	12	0	34	0.999995	0.999995	0		0	1	1	1	1
GO biological process	GOBP_POSITIVE_REGULATION_OF_MUSCLE_HYPERTROPHY	0.772202	0.00397883	430.3	Subdural hemorrhage	300	8	0	28	0.999995	0.999995	0		0	1	1	1	1
GO biological process	GOBP_AUDITORY_RECEPTOR_CELL_MORPHOGENESIS	0.772673	0.0143768	427.6	Premature beats	300	7	0	23	0.999995	0.999995	0		0	1	1	1	1
Reactome	REACTOME_P75_NTR_RECEPTOR_MEDIATED_SIGNALLING	0.772764	0.00382547	715.2	Ankylosing spondylitis	300	13	0	90	0.999995	0.979291	1	PSEN1	2.32625	0.354331	1	1	1
GO biological process	GOBP_REGULATION_OF_MACROPHAGE_MIGRATION	0.773216	0.0034618	216	Benign neoplasm of skin	300	12	0	46	0.999995	0.999995	1	TREM2	4.61145	0.200146	0.645733	1	1
Reactome	REACTOME_NEGATIVE_REGULATORS_OF_DDX58_IFIH1_SIGNALING	0.773302	0.00538004	216	Benign neoplasm of skin	300	12	0	33	0.999995	0.979291	1	CYLD	6.48882	0.147988	1	1	1
GO biological process	GOBP_MIRNA_TRANSCRIPTION	0.773389	0.00130706	599.4	Urinary incontinence	300	11	0	72	0.999995	0.999995	0		0	1	1	1	1
GO biological process	GOBP_PODOSOME_ASSEMBLY	0.773913	0.00515196	280.2	Iron deficiency anemia secondary to blood loss (chronic)	300	9	0	21	0.999995	0.999995	0		0	1	1	1	1
GO biological process	GOBP_POLARIZED_EPITHELIAL_CELL_DIFFERENTIATION	0.774707	0.00366471	191.1	Cancer of brain and nervous system	300	10	0	24	0.999995	0.999995	0		0	1	1	1	1
GO biological process	GOBP_MODIFICATION_OF_POSTSYNAPTIC_STRUCTURE	0.775079	0.0187294	579.2	Splenomegaly	300	11	0	33	0.999995	0.999995	0		0	1	1	1	1
GO biological process	GOBP_MEMBRANE_DOCKING	0.77512	0.0105769	189.2	Cancer of bladder	300	12	0	88	0.999995	0.999995	0		0	1	1	1	1
GO biological process	GOBP_MONOATOMIC_CATION_TRANSMEMBRANE_TRANSPORT	0.775212	0.00083797	740.1	Osteoarthritis; localized	300	6	0	788	0.999995	0.999995	4	CACNA1D;PKD1;PKD2;PSEN1	1.052	0.532931	1	1	1
GO biological process	GOBP_MACROMOLECULE_DEACYLATION	0.775457	0.00452884	41.1	Staphylococcus infections	300	15	0	38	0.999995	0.999995	0		0	1	1	1	1
GO biological process	GOBP_REGULATION_OF_LEUKOCYTE_ADHESION_TO_VASCULAR_ENDOTHELIAL_CELL	0.775779	0.00532217	601.3	Orchitis and epididymitis	300	8	0	28	0.999995	0.999995	0		0	1	1	1	1
Reactome	REACTOME_HEME_SIGNALING	0.776137	0.00111946	433.31	Transient cerebral ischemia	300	17	0	47	0.999995	0.979291	0		0	1	1	1	1
GO biological process	GOBP_NEGATIVE_REGULATION_OF_ADAPTIVE_IMMUNE_RESPONSE	0.776686	0.0117324	496.2	Chronic bronchitis	300	6	0	68	0.999995	0.999995	0		0	1	1	1	1
GO biological process	GOBP_ACIDIC_AMINO_ACID_TRANSPORT	0.77673	0.00414417	578.9	Hemorrhage of gastrointestinal tract	300	8	0	70	0.999995	0.999995	2	NF1;PSEN1	6.16522	0.0451964	0.379422	1	0.720549
GO biological process	GOBP_INTERLEUKIN_10_PRODUCTION	0.77682	0.00208681	535.6	Duodenitis	300	6	0	57	0.999995	0.999995	1	TREM2	3.70373	0.241804	0.708443	1	1
Reactome	REACTOME_FCERI_MEDIATED_NF_KB_ACTIVATION	0.777244	0.00666327	592.1	Cystitis	300	11	0	66	0.999995	0.979291	0		0	1	1	1	1
GO biological process	GOBP_PROTEASOMAL_PROTEIN_CATABOLIC_PROCESS	0.777554	0.00739282	427.6	Premature beats	300	9	0	565	0.999995	0.999995	3	PKD1;PSEN1;TREM2	1.0996	0.518825	1	1	1
Reactome	REACTOME_CROSS_PRESENTATION_OF_SOLUBLE_EXOGENOUS_ANTIGENS_ENDOSOMES	0.777556	0.00445914	592.1	Cystitis	300	5	0	40	0.999995	0.979291	0		0	1	1	1	1
Reactome	REACTOME_REDUCTION_OF_CYTOSOLIC_CA_LEVELS	0.777638	0.0115988	710.1	Osteomyelitis	300	6	0	11	0.999995	0.979291	0		0	1	1	1	1
Reactome	REACTOME_FORMATION_OF_THE_ANTERIOR_NEURAL_PLATE	0.77787	0.0101117	378.5	Paralytic strabismus	300	11	0	11	0.999995	0.979291	0		0	1	1	1	1
GO biological process	GOBP_INHIBITORY_SYNAPSE_ASSEMBLY	0.777939	0.00467383	564.1	Irritable Bowel Syndrome	300	11	0	25	0.999995	0.999995	0		0	1	1	1	1
GO biological process	GOBP_VESICLE_CYTOSKELETAL_TRAFFICKING	0.778443	0.00623793	368.4	Visual field defects	300	21	0	57	0.999995	0.999995	0		0	1	1	1	1
Reactome	REACTOME_SIGNALING_BY_INTERLEUKINS	0.778558	0.00207102	507	Pleurisy; pleural effusion	300	4	0	426	0.999995	0.979291	0		0	1	1	1	1
GO biological process	GOBP_POSITIVE_REGULATION_OF_DNA_RECOMBINATION	0.778641	0.00135027	153.2	Colon cancer	300	8	0	70	0.999995	0.999995	1	MSH2	3.00372	0.288277	0.768812	1	1
GO biological process	GOBP_PROTON_TRANSMEMBRANE_TRANSPORT	0.778806	0.00162249	614	Inflammatory diseases of female pelvic organs	300	13	0	143	0.999995	0.999995	0		0	1	1	1	1
Reactome	REACTOME_ADRENALINE_NORADRENALINE_INHIBITS_INSULIN_SECRETION	0.779007	0.00633889	362.4	Retinal vascular changes and abnomalities	300	6	0	28	0.999995	0.979291	1	CACNA1D	7.69228	0.127045	1	1	1
Reactome	REACTOME_ACETYLCHOLINE_BINDING_AND_DOWNSTREAM_EVENTS	0.779124	0.00943027	626.1	Irregular menstrual cycle/bleeding	300	15	0	14	0.999995	0.979291	0		0	1	1	1	1
GO biological process	GOBP_VENTRAL_SPINAL_CORD_DEVELOPMENT	0.779222	0.0065393	443.9	Peripheral vascular disease, unspecified	300	6	0	46	0.999995	0.999995	0		0	1	1	1	1
Reactome	REACTOME_DISEASES_ASSOCIATED_WITH_O_GLYCOSYLATION_OF_PROTEINS	0.779306	0.0114613	622.1	Polyp of corpus uteri	300	21	0	65	0.999995	0.979291	0		0	1	1	1	1
Hallmark	HALLMARK_PI3K_AKT_MTOR_SIGNALING	0.77944	0.00621471	564.1	Irritable Bowel Syndrome	300	8	0	103	0.999995	0.966091	0		0	1	1	1	1
Reactome	REACTOME_BBSOME_MEDIATED_CARGO_TARGETING_TO_CILIUM	0.779622	0.00390907	318	Tobacco use disorder	300	14	0	23	0.999995	0.979291	0		0	1	1	1	1
GO biological process	GOBP_POSITIVE_REGULATION_OF_VASCULATURE_DEVELOPMENT	0.779726	0.00151111	199	Neoplasm of uncertain behavior	300	15	0	165	0.999995	0.999995	3	ACVRL1;ADAM12;BRCA1	3.90726	0.0459606	0.381953	1	0.724161
Reactome	REACTOME_MITOCHONDRIAL_PROTEIN_IMPORT	0.779973	0.00512528	172.11	Melanomas of skin	300	7	0	55	0.999995	0.979291	0		0	1	1	1	1
GO biological process	GOBP_VENTRICULAR_CARDIAC_MUSCLE_CELL_ACTION_POTENTIAL	0.780058	0.00410135	427.2	Atrial fibrillation and flutter	300	12	0	35	0.999995	0.999995	0		0	1	1	1	1
GO biological process	GOBP_POSITIVE_REGULATION_OF_TRANSCRIPTION_BY_RNA_POLYMERASE_I	0.780092	0.0098797	287.3	Thrombocytopenia	300	9	0	33	0.999995	0.999995	0		0	1	1	1	1
Reactome	REACTOME_REGULATION_OF_SIGNALING_BY_CBL	0.780347	0.00748663	711.1	Pyogenic arthritis	300	6	0	22	0.999995	0.979291	0		0	1	1	1	1
GO biological process	GOBP_FOREBRAIN_NEURON_DEVELOPMENT	0.780592	0.00668971	191.1	Cancer of brain and nervous system	300	10	0	36	0.999995	0.999995	0		0	1	1	1	1
Reactome	REACTOME_ORC1_REMOVAL_FROM_CHROMATIN	0.780611	0.0174494	378.1	Strabismus (not specified as paralytic)	300	5	0	58	0.999995	0.979291	1	CCNA1	3.63866	0.245483	1	1	1
GO biological process	GOBP_SMOOTH_MUSCLE_TISSUE_DEVELOPMENT	0.780961	0.0165105	278.1	Obesity	300	5	0	26	0.999995	0.999995	2	NF1;PKD2	17.4981	0.00697291	0.160882	0.576208	0.315634
GO biological process	GOBP_REGULATION_OF_CELL_CYCLE_PROCESS	0.781038	0.00593585	292.2	Mild cognitive impairment	300	15	0	703	0.999995	0.999995	10	BRCA1;BRCA2;BTN2A2;CHEK2;LRP5;MDC1;MSH2;PKD1;PKD2;PPP1R10	3.2175	0.0020834	0.0948893	0.332824	0.165891
GO biological process	GOBP_NEGATIVE_REGULATION_OF_STEROID_METABOLIC_PROCESS	0.781068	0.0062478	227.1	Benign neoplasm of adrenal gland	300	7	0	27	0.999995	0.999995	1	UGT1A1	7.98836	0.122795	0.572663	1	1
Hallmark	HALLMARK_APICAL_JUNCTION	0.78109	0.0110696	427.2	Atrial fibrillation and flutter	300	18	0	189	0.999995	0.966091	4	CD209;FBN1;NF1;PKD1	4.60905	0.013376	0.103771	0.720753	0.42496
GO biological process	GOBP_POSITIVE_REGULATION_OF_LEUKOCYTE_CELL_CELL_ADHESION	0.78113	0.00783248	357	Inflammatory and toxic neuropathy	300	8	0	272	0.999995	0.999995	3	BTN2A2;CD209;CYLD	2.33934	0.144935	0.593102	1	1
GO biological process	GOBP_SPLICEOSOMAL_SNRNP_ASSEMBLY	0.781275	0.00825724	618.1	Prolapse of vaginal walls	300	8	0	38	0.999995	0.999995	0		0	1	1	1	1
GO biological process	GOBP_REGULATION_OF_GLIAL_CELL_DIFFERENTIATION	0.781349	0.00225813	8.52	Intestinal infection due to C. difficile	300	20	0	74	0.999995	0.999995	3	LDLR;NF1;TREM2	8.95786	0.0055368	0.148226	0.527972	0.285791
GO biological process	GOBP_INTERLEUKIN_13_PRODUCTION	0.781595	0.00572876	695.7	Prurigo and Lichen	300	8	0	22	0.999995	0.999995	0		0	1	1	1	1
GO biological process	GOBP_REGULATION_OF_CALCIUM_MEDIATED_SIGNALING	0.781707	0.00621365	574.1	Cholelithiasis	300	9	0	97	0.999995	0.999995	1	TREM2	2.15594	0.375986	0.887338	1	1
Reactome	REACTOME_ACTIVATION_OF_THE_TFAP2_AP_2_FAMILY_OF_TRANSCRIPTION_FACTORS	0.781944	0.00336388	433.21	Cerebral artery occlusion, with cerebral infarction	300	9	0	11	0.999995	0.979291	0		0	1	1	1	1
GO biological process	GOBP_SUPEROXIDE_METABOLIC_PROCESS	0.781959	0.00276596	364.5	Corneal dystrophy	300	9	0	68	0.999995	0.999995	0		0	1	1	1	1
Reactome	REACTOME_SUMOYLATION_OF_TRANSCRIPTION_COFACTORS	0.782076	0.00717521	184.11	Malignant neoplasm of ovary	300	9	0	43	0.999995	0.979291	0		0	1	1	1	1
Reactome	REACTOME_E2F_MEDIATED_REGULATION_OF_DNA_REPLICATION	0.782151	0.00368078	274.1	Gout	300	14	0	20	0.999995	0.979291	0		0	1	1	1	1
GO biological process	GOBP_RIBOSOMAL_LARGE_SUBUNIT_ASSEMBLY	0.782171	0.00238258	475	Chronic sinusitis	300	14	0	20	0.999995	0.999995	0		0	1	1	1	1
GO biological process	GOBP_REGULATION_OF_CELL_SUBSTRATE_JUNCTION_ORGANIZATION	0.782273	0.0090636	496.3	Bronchiectasis	300	7	0	67	0.999995	0.999995	2	ACVRL1;MYOC	6.45079	0.0417629	0.364335	1	0.693403
GO biological process	GOBP_INOSITOL_PHOSPHATE_BIOSYNTHETIC_PROCESS	0.782418	0.00292407	443.1	Raynaud's syndrome	300	10	0	26	0.999995	0.999995	0		0	1	1	1	1
GO biological process	GOBP_MORPHOGENESIS_OF_AN_EPITHELIAL_SHEET	0.782533	0.00133016	184.11	Malignant neoplasm of ovary	300	12	0	62	0.999995	0.999995	1	ACVRL1	3.39914	0.260023	0.731862	1	1
GO biological process	GOBP_REGULATION_OF_NON_CANONICAL_WNT_SIGNALING_PATHWAY	0.782555	0.00474646	426.24	Atrioventricular block, complete	300	10	0	25	0.999995	0.999995	0		0	1	1	1	1
GO biological process	GOBP_NEGATIVE_REGULATION_OF_NEURON_PROJECTION_DEVELOPMENT	0.782969	0.0101433	375	Disorders of lacrimal system	300	10	0	120	0.999995	0.999995	2	PSEN1;SPP1	3.54332	0.114726	0.565534	1	1
Reactome	REACTOME_OTHER_INTERLEUKIN_SIGNALING	0.782972	0.00322363	622.1	Polyp of corpus uteri	300	11	0	24	0.999995	0.979291	0		0	1	1	1	1
GO biological process	GOBP_HUMORAL_IMMUNE_RESPONSE_MEDIATED_BY_CIRCULATING_IMMUNOGLOBULIN	0.783101	0.00145557	333.4	Torsion dystonia	300	16	0	45	0.999995	0.999995	2	CFI;TREM2	9.76115	0.020018	0.260779	0.829463	0.513636
GO biological process	GOBP_RESPONSE_TO_IRON_ION	0.783187	0.00374781	433.21	Cerebral artery occlusion, with cerebral infarction	300	9	0	31	0.999995	0.999995	0		0	1	1	1	1
GO biological process	GOBP_CELL_COMMUNICATION_BY_ELECTRICAL_COUPLING	0.783205	0.0101825	379.5	Disorders of iris and ciliary body	300	8	0	34	0.999995	0.999995	0		0	1	1	1	1
GO biological process	GOBP_RESPONSE_TO_AXON_INJURY	0.783304	0.00513434	411.2	Myocardial infarction	300	12	0	78	0.999995	0.999995	2	SPP1;TREM2	5.51406	0.0548351	0.423583	1	0.787892
GO biological process	GOBP_PROTEIN_TRANSMEMBRANE_IMPORT_INTO_INTRACELLULAR_ORGANELLE	0.783321	0.00547052	446.9	Arteritis NOS	300	10	0	40	0.999995	0.999995	0		0	1	1	1	1
GO biological process	GOBP_NEGATIVE_REGULATION_OF_MACROAUTOPHAGY	0.783331	0.0053997	577.2	Chronic pancreatitis	300	18	0	38	0.999995	0.999995	0		0	1	1	1	1
GO biological process	GOBP_LYMPHOCYTE_CHEMOTAXIS	0.783432	0.0120707	334.2	Anterior horn cell disease	300	4	0	44	0.999995	0.999995	0		0	1	1	1	1
GO biological process	GOBP_CHONDROCYTE_DEVELOPMENT	0.783605	0.00558264	261.4	Vitamin D deficiency	300	10	0	33	0.999995	0.999995	0		0	1	1	1	1
GO biological process	GOBP_NEGATIVE_REGULATION_OF_STEM_CELL_PROLIFERATION	0.783639	0.00245328	619.2	Disorders of uterus, NEC	300	7	0	23	0.999995	0.999995	1	NF1	9.44017	0.105592	0.556021	1	1
GO biological process	GOBP_NEGATIVE_REGULATION_OF_CELL_JUNCTION_ASSEMBLY	0.783998	0.00207141	425.1	Primary/intrinsic cardiomyopathies	300	10	0	31	0.999995	0.999995	1	ACVRL1	6.92082	0.139671	0.589443	1	1
Reactome	REACTOME_BINDING_AND_UPTAKE_OF_LIGANDS_BY_SCAVENGER_RECEPTORS	0.784011	0.00612296	174.1	Breast cancer [female]	300	8	0	42	0.999995	0.979291	0		0	1	1	1	1
GO biological process	GOBP_TEMPERATURE_HOMEOSTASIS	0.78437	0.00320826	365.11	Primary open angle glaucoma	300	8	0	180	0.999995	0.999995	2	FLCN;TSHR	2.34151	0.216456	0.66647	1	1
GO biological process	GOBP_RESPONSE_TO_LEPTIN	0.78444	0.00761462	170	Cancer of bone and connective tissue	300	12	0	21	0.999995	0.999995	1	GCK	10.3899	0.0968653	0.547914	1	1
GO biological process	GOBP_NEGATIVE_REGULATION_OF_ION_TRANSMEMBRANE_TRANSPORTER_ACTIVITY	0.784668	0.01585	425.1	Primary/intrinsic cardiomyopathies	300	7	0	25	0.999995	0.999995	0		0	1	1	1	1
GO biological process	GOBP_REGULATION_OF_INTRACELLULAR_ESTROGEN_RECEPTOR_SIGNALING_PATHWAY	0.785266	0.00409659	575.1	Cholangitis	300	9	0	34	0.999995	0.999995	1	BRCA1	6.29187	0.152117	0.600085	1	1
GO biological process	GOBP_POSITIVE_REGULATION_OF_RECEPTOR_INTERNALIZATION	0.785369	0.00215319	411.1	Unstable angina (intermediate coronary syndrome)	300	6	0	27	0.999995	0.999995	0		0	1	1	1	1
GO biological process	GOBP_REGULATION_OF_CHONDROCYTE_DIFFERENTIATION	0.785379	0.0038133	619.2	Disorders of uterus, NEC	300	13	0	52	0.999995	0.999995	1	ACVRL1	4.06772	0.223141	0.675783	1	1
GO biological process	GOBP_CELL_CHEMOTAXIS	0.785736	0.00077407	334.2	Anterior horn cell disease	300	11	0	306	0.999995	0.999995	0		0	1	1	1	1
GO biological process	GOBP_REGULATION_OF_INSULIN_SECRETION	0.785855	0.00248109	250.2	Type 2 diabetes	300	9	0	173	0.999995	0.999995	2	GCK;LRP5	2.43837	0.20407	0.651798	1	1
GO biological process	GOBP_REGULATION_OF_ACTION_POTENTIAL	0.786022	0.00209013	681.7	Cellulitis and abscess of trunk	300	7	0	57	0.999995	0.999995	0		0	1	1	1	1
GO biological process	GOBP_REGULATION_OF_AMIDE_METABOLIC_PROCESS	0.786047	0.00418113	38.2	Gram positive septicemia	300	13	0	68	0.999995	0.999995	1	SORL1	3.09372	0.281315	0.758318	1	1
GO biological process	GOBP_CELL_COMMUNICATION_BY_ELECTRICAL_COUPLING_INVOLVED_IN_CARDIAC_CONDUCTION	0.78606	0.00557362	332	Parkinson's disease	300	11	0	26	0.999995	0.999995	0		0	1	1	1	1
GO biological process	GOBP_REGULATION_OF_MITOTIC_CELL_CYCLE_PHASE_TRANSITION	0.786204	0.00511727	614	Inflammatory diseases of female pelvic organs	300	16	0	319	0.999995	0.999995	4	BRCA1;BTN2A2;PKD1;PKD2	2.688	0.0690283	0.485899	1	0.885654
GO biological process	GOBP_CELL_JUNCTION_DISASSEMBLY	0.786647	0.00784534	605	Erectile dysfunction [ED]	300	10	0	33	0.999995	0.999995	1	TREM2	6.48882	0.147988	0.597221	1	1
GO biological process	GOBP_ACTIVIN_RECEPTOR_SIGNALING_PATHWAY	0.786663	0.0028335	394.3	Aortic valve disease	300	9	0	49	0.999995	0.999995	1	ACVRL1	4.3227	0.211726	0.663561	1	1
GO biological process	GOBP_NLS_BEARING_PROTEIN_IMPORT_INTO_NUCLEUS	0.786699	0.00380318	159.3	Malignant neoplasm of gallbladder and extrahepatic bile ducts	300	17	0	20	0.999995	0.999995	0		0	1	1	1	1
GO biological process	GOBP_CHONDROITIN_SULFATE_PROTEOGLYCAN_BIOSYNTHETIC_PROCESS	0.786751	0.0112362	261.4	Vitamin D deficiency	300	10	0	21	0.999995	0.999995	0		0	1	1	1	1
GO biological process	GOBP_APOPTOTIC_PROCESS_INVOLVED_IN_MORPHOGENESIS	0.786785	0.0169497	571.5	Other chronic nonalcoholic liver disease	300	16	0	29	0.999995	0.999995	1	LRP5	7.41754	0.131274	0.582019	1	1
GO biological process	GOBP_REGULATION_OF_APPETITE	0.786791	0.00313864	577.1	Acute pancreatitis	300	26	0	24	0.999995	0.999995	2	FBN1;SLC22A3	19.094	0.00595882	0.149654	0.548228	0.298232
GO biological process	GOBP_PHOSPHOLIPID_TRANSLOCATION	0.787104	0.00896232	614	Inflammatory diseases of female pelvic organs	300	19	0	53	0.999995	0.999995	0		0	1	1	1	1
Reactome	REACTOME_FGFRL1_MODULATION_OF_FGFR1_SIGNALING	0.787321	0.001688	199	Neoplasm of uncertain behavior	300	11	0	13	0.999995	0.979291	0		0	1	1	1	1
GO biological process	GOBP_DIGESTIVE_TRACT_MORPHOGENESIS	0.787512	0.00138171	454.1	Varicose veins of lower extremity	300	14	0	52	0.999995	0.999995	0		0	1	1	1	1
GO biological process	GOBP_NEGATIVE_REGULATION_OF_CANONICAL_NF_KAPPAB_SIGNAL_TRANSDUCTION	0.787559	0.0077542	204.4	Multiple myeloma	300	16	0	75	0.999995	0.999995	2	CYLD;TREM2	5.74152	0.051141	0.405772	1	0.763055
GO biological process	GOBP_PROTEIN_LOCALIZATION_TO_CYTOSKELETON	0.787607	0.00645009	496.2	Chronic bronchitis	300	14	0	64	0.999995	0.999995	0		0	1	1	1	1
GO biological process	GOBP_CELL_CYCLE_G1_S_PHASE_TRANSITION	0.788207	0.00576549	550.2	Diaphragmatic hernia	300	4	0	228	0.999995	0.999995	4	BTN2A2;CCNA1;PKD1;PKD2	3.79911	0.0247452	0.286407	0.885607	0.556041
GO biological process	GOBP_POSITIVE_REGULATION_OF_RECEPTOR_SIGNALING_PATHWAY_VIA_STAT	0.788274	0.00525975	427.8	Sinoatrial node dysfunction (Bradycardia)	300	17	0	46	0.999995	0.999995	0		0	1	1	1	1
GO biological process	GOBP_POSITIVE_REGULATION_OF_MITOTIC_NUCLEAR_DIVISION	0.78835	0.00141603	375	Disorders of lacrimal system	300	11	0	46	0.999995	0.999995	1	LRP5	4.61145	0.200146	0.645733	1	1
GO biological process	GOBP_LYMPHOCYTE_ACTIVATION_INVOLVED_IN_IMMUNE_RESPONSE	0.788352	0.0059699	594.1	Calculus of kidney	300	11	0	224	0.999995	0.999995	5	MEN1;MSH2;MSH6;PSEN1;TREM2	4.91597	0.00463733	0.142794	0.499194	0.260968
GO biological process	GOBP_INTRACELLULAR_SODIUM_ION_HOMEOSTASIS	0.788454	0.00568976	184.11	Malignant neoplasm of ovary	300	9	0	22	0.999995	0.999995	0		0	1	1	1	1
GO biological process	GOBP_RESPONSE_TO_RADIATION	0.788671	0.00362037	279.1	Immunity deficiency	300	15	0	433	0.999995	0.999995	11	BRCA1;BRCA2;CASP7;CHEK2;CYP2R1;MEN1;METTL3;MSH2;MSH6;NF1;POLD3	5.96197	7.75e-06	0.00853847	0.0150241	0.00676867
GO biological process	GOBP_NEGATIVE_REGULATION_OF_IMMUNE_RESPONSE	0.788959	0.00488224	208	Benign neoplasm of colon	300	12	0	203	0.999995	0.999995	3	METTL3;MICA;TREM2	3.15831	0.0755394	0.515032	1	0.924986
GO biological process	GOBP_CALCIUM_ION_TRANSMEMBRANE_IMPORT_INTO_CYTOSOL	0.789037	0.00423422	411.1	Unstable angina (intermediate coronary syndrome)	300	4	0	179	0.999995	0.999995	2	CACNA1D;PKD2	2.35485	0.214682	0.664784	1	1
GO biological process	GOBP_POSITIVE_REGULATION_OF_MACROPHAGE_MIGRATION	0.789189	0.00551122	253.1	Pituitary hyperfunction	300	11	0	28	0.999995	0.999995	1	TREM2	7.69228	0.127045	0.579156	1	1
GO biological process	GOBP_REGULATION_OF_SYSTEM_PROCESS	0.789345	0.00424282	578.9	Hemorrhage of gastrointestinal tract	300	8	0	538	0.999995	0.999995	4	CACNA1D;MYBPC3;MYH7;SPP1	1.56644	0.262985	0.733727	1	1
Reactome	REACTOME_ASYMMETRIC_LOCALIZATION_OF_PCP_PROTEINS	0.789599	0.00255682	592.1	Cystitis	300	4	0	51	0.999995	0.979291	0		0	1	1	1	1
Reactome	REACTOME_CALCITONIN_LIKE_LIGAND_RECEPTORS	0.789648	0.00096736	728.71	Contracture of palmar fascia [Dupuytren's disease]	300	10	0	10	0.999995	0.979291	0		0	1	1	1	1
GO biological process	GOBP_XENOBIOTIC_CATABOLIC_PROCESS	0.790028	0.00157411	530.5	Disorders of esophageal motility	300	19	0	26	0.999995	0.999995	0		0	1	1	1	1
GO biological process	GOBP_REGULATION_OF_T_CELL_MIGRATION	0.790285	0.0159049	389.1	Sensorineural hearing loss	300	13	0	50	0.999995	0.999995	0		0	1	1	1	1
Reactome	REACTOME_REGULATION_OF_RUNX1_EXPRESSION_AND_ACTIVITY	0.790572	0.0125363	587	Kidney replaced by transpant	300	4	0	17	0.999995	0.979291	1	TNRC6B	12.9823	0.0791593	1	1	0.938059
Reactome	REACTOME_RESPIRATORY_ELECTRON_TRANSPORT	0.790612	0.00104095	332	Parkinson's disease	300	20	0	140	0.999995	0.979291	0		0	1	1	1	1
Reactome	REACTOME_INTERLEUKIN_12_FAMILY_SIGNALING	0.790642	0.00202597	401.1	Essential hypertension	300	11	0	53	0.999995	0.979291	0		0	1	1	1	1
GO biological process	GOBP_SODIUM_ION_HOMEOSTASIS	0.790698	0.0174141	577.3	Cyst and pseudocyst of pancreas	300	10	0	47	0.999995	0.999995	0		0	1	1	1	1
GO biological process	GOBP_MICROTUBULE_ANCHORING	0.790829	0.00574328	562	Diverticulosis and diverticulitis	300	6	0	21	0.999995	0.999995	0		0	1	1	1	1
GO biological process	GOBP_MYELOID_CELL_DEVELOPMENT	0.790851	0.00059475	475	Chronic sinusitis	300	11	0	84	0.999995	0.999995	1	FBN1	2.49515	0.335178	0.834258	1	1
GO biological process	GOBP_SECRETION_BY_TISSUE	0.790878	0.00236762	242.1	Graves' disease	300	7	0	46	0.999995	0.999995	0		0	1	1	1	1
Reactome	REACTOME_RORA_B_C_AND_NR1D1_REV_ERBA_REGULATE_GENE_EXPRESSION	0.791112	0.00155134	480.3	Pneumonia due to fungus (mycoses)	300	15	0	25	0.999995	0.979291	0		0	1	1	1	1
Reactome	REACTOME_SIGNALING_BY_NTRKS	0.79178	0.00131841	594.1	Calculus of kidney	300	10	0	132	0.999995	0.979291	1	AP2A1	1.57687	0.473949	1	1	1
GO biological process	GOBP_VITAMIN_BIOSYNTHETIC_PROCESS	0.791851	0.00604919	565.1	Anal and rectal polyp	300	10	0	23	0.999995	0.999995	1	CYP2R1	9.44017	0.105592	0.556021	1	1
GO biological process	GOBP_REGULATION_OF_DNA_REPLICATION	0.791863	0.00734315	427.12	Paroxysmal ventricular tachycardia	300	15	0	115	0.999995	0.999995	1	ACVRL1	1.81381	0.42843	0.967486	1	1
GO biological process	GOBP_REGULATION_OF_CALCIUM_ION_TRANSMEMBRANE_TRANSPORT	0.792215	0.0305478	270.33	Amyloidosis	300	4	0	155	0.999995	0.999995	0		0	1	1	1	1
Reactome	REACTOME_SUMOYLATION_OF_DNA_METHYLATION_PROTEINS	0.792235	0.00791339	200	Myeloproliferative disease	300	6	0	16	0.999995	0.979291	0		0	1	1	1	1
GO biological process	GOBP_REGULATION_OF_SKELETAL_MUSCLE_TISSUE_DEVELOPMENT	0.792311	0.0048039	441.1	Acute vascular insufficiency of intestine	300	14	0	24	0.999995	0.999995	0		0	1	1	1	1
GO biological process	GOBP_LATE_ENDOSOME_TO_VACUOLE_TRANSPORT	0.792322	0.00379105	151	Cancer of stomach	300	14	0	37	0.999995	0.999995	0		0	1	1	1	1
GO biological process	GOBP_CEREBELLAR_CORTEX_FORMATION	0.792611	0.00994671	420.2	Pericarditis	300	11	0	24	0.999995	0.999995	0		0	1	1	1	1
GO biological process	GOBP_HORMONE_TRANSPORT	0.792643	0.00356638	427.2	Atrial fibrillation and flutter	300	13	0	327	0.999995	0.999995	4	GCK;HNF1A;LRP5;SPP1	2.62029	0.0741219	0.508049	1	0.921084
GO biological process	GOBP_NERVE_DEVELOPMENT	0.792759	0.00405243	275.5	Disorders of calcium/phosphorus metabolism	300	14	0	94	0.999995	0.999995	0		0	1	1	1	1
GO biological process	GOBP_AXONAL_FASCICULATION	0.79311	0.00196317	591	Urinary tract infection	300	11	0	21	0.999995	0.999995	0		0	1	1	1	1
GO biological process	GOBP_VENTRICULAR_CARDIAC_MUSCLE_CELL_MEMBRANE_REPOLARIZATION	0.793448	0.00176434	628	Ovarian cyst	300	9	0	28	0.999995	0.999995	0		0	1	1	1	1
Reactome	REACTOME_TCR_SIGNALING	0.793882	0.00262559	592.1	Cystitis	300	11	0	100	0.999995	0.979291	0		0	1	1	1	1
GO biological process	GOBP_POSITIVE_REGULATION_OF_INSULIN_SECRETION_INVOLVED_IN_CELLULAR_RESPONSE_TO_GLUCOSE_STIMULUS	0.794943	0.00367209	717	Polymyalgia Rheumatica	300	14	0	39	0.999995	0.999995	0		0	1	1	1	1
GO biological process	GOBP_CEREBELLAR_PURKINJE_CELL_LAYER_DEVELOPMENT	0.794994	0.0122614	496.2	Chronic bronchitis	300	7	0	27	0.999995	0.999995	0		0	1	1	1	1
GO biological process	GOBP_PROTEIN_TARGETING_TO_MEMBRANE	0.795182	0.0036267	535.6	Duodenitis	300	7	0	113	0.999995	0.999995	0		0	1	1	1	1
Reactome	REACTOME_YAP1_AND_WWTR1_TAZ_STIMULATED_GENE_EXPRESSION	0.795681	0.00704614	448	Disease of capillaries	300	18	0	14	0.999995	0.979291	0		0	1	1	1	1
GO biological process	GOBP_MULTIVESICULAR_BODY_ORGANIZATION	0.795682	0.00461299	624.9	stress incontinence, female	300	18	0	33	0.999995	0.999995	0		0	1	1	1	1
GO biological process	GOBP_GLUTAMATE_SECRETION	0.795871	0.00250134	430.1	Subarachnoid hemorrhage	300	9	0	30	0.999995	0.999995	1	NF1	7.162	0.135483	0.582203	1	1
GO biological process	GOBP_POSITIVE_REGULATION_OF_POTASSIUM_ION_TRANSMEMBRANE_TRANSPORT	0.796515	0.00555391	317.1	Alcoholism	300	6	0	27	0.999995	0.999995	0		0	1	1	1	1
Reactome	REACTOME_SIGNALING_BY_ALK	0.796558	0.00367509	594.1	Calculus of kidney	300	13	0	29	0.999995	0.979291	0		0	1	1	1	1
GO biological process	GOBP_APOPTOTIC_SIGNALING_PATHWAY	0.797392	0.00130216	185	Cancer of prostate	300	8	0	586	0.999995	0.999995	11	BRCA1;BRCA2;CHEK2;CREB3L1;CYLD;FLCN;MSH2;MSH6;NF1;PSEN1;TREM2	4.34142	0.00012167	0.0213347	0.060328	0.0295344
Reactome	REACTOME_REGULATION_OF_PTEN_STABILITY_AND_ACTIVITY	0.797507	0.00152579	599.4	Urinary incontinence	300	8	0	55	0.999995	0.979291	0		0	1	1	1	1
GO biological process	GOBP_AMYLOID_BETA_FORMATION	0.797541	0.00636235	427.11	Paroxysmal supraventricular tachycardia	300	11	0	45	0.999995	0.999995	2	PSEN1;SORL1	9.76115	0.020018	0.260779	0.829463	0.513636
GO biological process	GOBP_REGULATION_OF_PROTEIN_DEPOLYMERIZATION	0.797792	0.00052583	562	Diverticulosis and diverticulitis	300	5	0	90	0.999995	0.999995	0		0	1	1	1	1
Reactome	REACTOME_TRANSCRIPTIONAL_AND_POST_TRANSLATIONAL_REGULATION_OF_MITF_M_EXPRESSION_AND_ACTIVITY	0.797863	0.00240478	433.31	Transient cerebral ischemia	300	4	0	53	0.999995	0.979291	1	MITF	3.98931	0.22691	1	1	1
GO biological process	GOBP_REGULATION_OF_STRIATED_MUSCLE_CONTRACTION	0.797887	0.00209293	228	Hemangioma and lymphangioma, any site	300	17	0	95	0.999995	0.999995	2	MYBPC3;MYH7	4.5016	0.0773986	0.519449	1	0.935409
GO biological process	GOBP_AORTIC_VALVE_MORPHOGENESIS	0.797897	0.0002021	599.4	Urinary incontinence	300	11	0	39	0.999995	0.999995	0		0	1	1	1	1
GO biological process	GOBP_NEGATIVE_REGULATION_OF_MITOTIC_CELL_CYCLE	0.798012	0.00135954	614	Inflammatory diseases of female pelvic organs	300	13	0	217	0.999995	0.999995	7	BRCA1;BTN2A2;CHEK2;MDC1;MSH2;PKD2;PPP1R10	7.35631	8.75e-05	0.018055	0.0475063	0.0237785
GO biological process	GOBP_ROOF_OF_MOUTH_DEVELOPMENT	0.798209	0.00410757	415.2	Chronic pulmonary heart disease	300	11	0	91	0.999995	0.999995	0		0	1	1	1	1
GO biological process	GOBP_MITOCHONDRIAL_FISSION	0.798504	0.00367021	622.1	Polyp of corpus uteri	300	15	0	40	0.999995	0.999995	0		0	1	1	1	1
GO biological process	GOBP_SKELETAL_MUSCLE_ADAPTATION	0.798509	0.00788569	352.2	Facial nerve disorders [CN7]	300	7	0	21	0.999995	0.999995	2	MYH7;MYOC	22.1018	0.00457673	0.142794	0.496671	0.259545
GO biological process	GOBP_NEGATIVE_REGULATION_OF_BIOMINERAL_TISSUE_DEVELOPMENT	0.798519	0.00173687	740.1	Osteoarthritis; localized	300	16	0	26	0.999995	0.999995	0		0	1	1	1	1
GO biological process	GOBP_POSTSYNAPTIC_SPECIALIZATION_ASSEMBLY	0.798555	0.00263874	275.5	Disorders of calcium/phosphorus metabolism	300	12	0	35	0.999995	0.999995	0		0	1	1	1	1
GO biological process	GOBP_RESPIRATORY_SYSTEM_PROCESS	0.798785	0.00354253	275.3	Disorders of magnesium metabolism	300	15	0	47	0.999995	0.999995	0		0	1	1	1	1
GO biological process	GOBP_MITOCHONDRIAL_ELECTRON_TRANSPORT_NADH_TO_UBIQUINONE	0.799175	0.00412737	270.32	Paraproteinemia	300	16	0	43	0.999995	0.999995	0		0	1	1	1	1
GO biological process	GOBP_T_CELL_ACTIVATION_INVOLVED_IN_IMMUNE_RESPONSE	0.799373	0.00860805	594.1	Calculus of kidney	300	10	0	136	0.999995	0.999995	3	MEN1;PSEN1;TREM2	4.76649	0.0282962	0.31	0.932962	0.589711
GO biological process	GOBP_POSITIVE_REGULATION_OF_CELL_MORPHOGENESIS	0.79972	0.00410985	726.1	Enthesopathy	300	11	0	32	0.999995	0.999995	0		0	1	1	1	1
GO biological process	GOBP_FLUID_TRANSPORT	0.7998	0.00245635	550.1	Inguinal hernia	300	12	0	37	0.999995	0.999995	1	MIP	5.76675	0.164385	0.611062	1	1
GO biological process	GOBP_MACROPHAGE_CHEMOTAXIS	0.799959	0.00083589	216	Benign neoplasm of skin	300	12	0	42	0.999995	0.999995	0		0	1	1	1	1
GO biological process	GOBP_LEUKOCYTE_TETHERING_OR_ROLLING	0.800335	0.00466118	550.1	Inguinal hernia	300	23	0	32	0.999995	0.999995	0		0	1	1	1	1
Reactome	REACTOME_MAPK6_MAPK4_SIGNALING	0.800649	0.0209317	592.1	Cystitis	300	14	0	76	0.999995	0.979291	1	TNRC6B	2.76257	0.308765	1	1	1
GO biological process	GOBP_POSITIVE_REGULATION_OF_LYMPHOCYTE_MIGRATION	0.80097	0.00542986	531.1	Hemorrhage from gastrointestinal ulcer	300	14	0	43	0.999995	0.999995	0		0	1	1	1	1
GO biological process	GOBP_SISTER_CHROMATID_COHESION	0.801191	0.00050449	395.4	Nonrheumatic pulmonary valve disorders	300	11	0	53	0.999995	0.999995	0		0	1	1	1	1
GO biological process	GOBP_NEGATIVE_REGULATION_OF_CYTOKINE_PRODUCTION	0.801313	0.0303809	426.23	Second degree AV block	300	4	0	290	0.999995	0.999995	3	BTN2A2;CYLD;TREM2	2.19056	0.165657	0.613399	1	1
GO biological process	GOBP_POSITIVE_REGULATION_OF_REGULATED_SECRETORY_PATHWAY	0.801635	0.00676939	427.6	Premature beats	300	16	0	47	0.999995	0.999995	0		0	1	1	1	1
Reactome	REACTOME_CHONDROITIN_SULFATE_DERMATAN_SULFATE_METABOLISM	0.801738	0.00415754	470	Septal Deviations/Turbinate Hypertrophy	300	11	0	46	0.999995	0.979291	0		0	1	1	1	1
GO biological process	GOBP_REGULATION_OF_VASCULAR_ENDOTHELIAL_GROWTH_FACTOR_RECEPTOR_SIGNALING_PATHWAY	0.801776	0.00233991	481	Influenza	300	8	0	32	0.999995	0.999995	0		0	1	1	1	1
Reactome	REACTOME_EPHA_MEDIATED_GROWTH_CONE_COLLAPSE	0.801929	0.00538046	618.1	Prolapse of vaginal walls	300	6	0	29	0.999995	0.979291	0		0	1	1	1	1
GO biological process	GOBP_SPINAL_CORD_MOTOR_NEURON_DIFFERENTIATION	0.802118	0.0201369	427.11	Paroxysmal supraventricular tachycardia	300	7	0	30	0.999995	0.999995	0		0	1	1	1	1
GO biological process	GOBP_MIDDLE_EAR_MORPHOGENESIS	0.802988	0.0156481	624.9	stress incontinence, female	300	6	0	22	0.999995	0.999995	0		0	1	1	1	1
GO biological process	GOBP_REGULATION_OF_DNA_BINDING_TRANSCRIPTION_FACTOR_ACTIVITY	0.80321	0.0105256	497	Bronchitis	300	9	0	196	0.999995	0.999995	2	CYLD;MEN1	2.1466	0.244992	0.712083	1	1
GO biological process	GOBP_SEGMENTATION	0.803349	0.0004776	184.11	Malignant neoplasm of ovary	300	8	0	98	0.999995	0.999995	2	PALB2;PSEN1	4.36093	0.0816411	0.532184	1	0.958157
GO biological process	GOBP_MYELOID_LEUKOCYTE_CYTOKINE_PRODUCTION	0.803805	0.00126939	574.1	Cholelithiasis	300	13	0	50	0.999995	0.999995	0		0	1	1	1	1
GO biological process	GOBP_PLASMA_MEMBRANE_ORGANIZATION	0.804254	0.00312391	577.3	Cyst and pseudocyst of pancreas	300	15	0	163	0.999995	0.999995	1	CASP7	1.27299	0.547917	1	1	1
GO biological process	GOBP_REGULATION_OF_STEM_CELL_DIFFERENTIATION	0.804785	0.0155902	711.1	Pyogenic arthritis	300	8	0	81	0.999995	0.999995	1	METTL3	2.58926	0.325392	0.818616	1	1
Reactome	REACTOME_RESPONSE_TO_ELEVATED_PLATELET_CYTOSOLIC_CA2	0.805022	0.00513614	480.3	Pneumonia due to fungus (mycoses)	300	18	0	121	0.999995	0.979291	2	PROS1;TTN	3.51345	0.116303	1	1	1
GO biological process	GOBP_REGULATION_OF_CELL_FATE_COMMITMENT	0.805078	0.00629708	316	Substance addiction and disorders	300	10	0	44	0.999995	0.999995	0		0	1	1	1	1
GO biological process	GOBP_SYNAPTIC_VESICLE_EXOCYTOSIS	0.805257	0.0190663	411.3	Angina pectoris	300	8	0	100	0.999995	0.999995	1	PSEN1	2.09022	0.385046	0.899638	1	1
GO biological process	GOBP_SODIUM_ION_EXPORT_ACROSS_PLASMA_MEMBRANE	0.805346	0.00616288	714.1	Rheumatoid arthritis	300	9	0	21	0.999995	0.999995	0		0	1	1	1	1
GO biological process	GOBP_REGULATION_OF_HORMONE_BIOSYNTHETIC_PROCESS	0.805521	0.00780777	420.3	Endocarditis	300	13	0	22	0.999995	0.999995	0		0	1	1	1	1
GO biological process	GOBP_VESICLE_MEDIATED_TRANSPORT_TO_THE_PLASMA_MEMBRANE	0.805666	0.0107994	202.2	Non-Hodgkins lymphoma	300	9	0	146	0.999995	0.999995	1	SORL1	1.42352	0.508729	1	1	1
GO biological process	GOBP_REGULATION_OF_CALCIUM_ION_DEPENDENT_EXOCYTOSIS	0.806019	0.017776	626.1	Irregular menstrual cycle/bleeding	300	7	0	41	0.999995	0.999995	0		0	1	1	1	1
Reactome	REACTOME_CIRCADIAN_CLOCK	0.806061	0.00472177	592.1	Cystitis	300	8	0	109	0.999995	0.979291	0		0	1	1	1	1
GO biological process	GOBP_CALCIUM_ION_HOMEOSTASIS	0.806266	0.00180578	270.33	Amyloidosis	300	7	0	314	0.999995	0.999995	4	ANKH;PKD2;PSEN1;TMTC2	2.73208	0.0659409	0.473882	1	0.863588
GO biological process	GOBP_CELLULAR_RESPONSE_TO_PH	0.806639	0.00251109	411.3	Angina pectoris	300	13	0	27	0.999995	0.999995	0		0	1	1	1	1
Reactome	REACTOME_INOSITOL_PHOSPHATE_METABOLISM	0.806951	0.0011275	255.2	Adrenal hypofunction	300	17	0	45	0.999995	0.979291	0		0	1	1	1	1
Hallmark	HALLMARK_EPITHELIAL_MESENCHYMAL_TRANSITION	0.807418	0.0004721	375	Disorders of lacrimal system	300	10	1	190	0.999995	0.966091	3	ADAM12;FBN1;SPP1	3.3803	0.0646419	0.282966	1	0.856713
GO biological process	GOBP_UROGENITAL_SYSTEM_DEVELOPMENT	0.807455	0.0123926	411.4	Coronary atherosclerosis	300	9	0	67	0.999995	0.999995	1	HOXB13	3.14077	0.277809	0.7535	1	1
GO biological process	GOBP_PROTEIN_SUMOYLATION	0.807543	0.00450271	184.11	Malignant neoplasm of ovary	300	13	0	63	0.999995	0.999995	0		0	1	1	1	1
GO biological process	GOBP_RESPONSE_TO_MONOAMINE	0.807968	0.0100461	627.1	Postmenopausal bleeding	300	10	0	59	0.999995	0.999995	0		0	1	1	1	1
GO biological process	GOBP_POSITIVE_REGULATION_OF_AMINO_ACID_TRANSPORT	0.808061	0.00659471	401.2	Hypertensive heart and/or renal disease	300	11	0	20	0.999995	0.999995	1	PSEN1	10.9354	0.0924706	0.547914	1	1
GO biological process	GOBP_HEMATOPOIETIC_STEM_CELL_DIFFERENTIATION	0.808484	0.00439491	711.1	Pyogenic arthritis	300	9	0	36	0.999995	0.999995	1	METTL3	5.93178	0.160316	0.611062	1	1
GO biological process	GOBP_LIPOPROTEIN_BIOSYNTHETIC_PROCESS	0.808502	0.0142344	8.52	Intestinal infection due to C. difficile	300	9	0	46	0.999995	0.999995	0		0	1	1	1	1
GO biological process	GOBP_LAMELLIPODIUM_ORGANIZATION	0.808817	0.00640867	202.2	Non-Hodgkins lymphoma	300	11	0	84	0.999995	0.999995	0		0	1	1	1	1
GO biological process	GOBP_REGULATION_OF_CATALYTIC_ACTIVITY	0.808868	0.00325528	185	Cancer of prostate	300	11	0	566	0.999995	0.999995	4	CACNA1D;FBN1;MEN1;NF1	1.48605	0.29318	0.777144	1	1
GO biological process	GOBP_PROTEIN_K48_LINKED_UBIQUITINATION	0.809725	0.00596807	497	Bronchitis	300	12	0	97	0.999995	0.999995	0		0	1	1	1	1
Reactome	REACTOME_ANTIVIRAL_MECHANISM_BY_IFN_STIMULATED_GENES	0.80975	0.00032359	695.7	Prurigo and Lichen	300	24	0	143	0.999995	0.979291	0		0	1	1	1	1
GO biological process	GOBP_NEGATIVE_REGULATION_OF_NUCLEAR_DIVISION	0.809812	0.00146829	182	Malignant neoplasm of uterus	300	14	0	64	0.999995	0.999995	0		0	1	1	1	1
GO biological process	GOBP_POSITIVE_REGULATION_OF_T_CELL_MEDIATED_IMMUNITY	0.809873	0.0083955	496.2	Chronic bronchitis	300	12	0	67	0.999995	0.999995	1	HLA-C	3.14077	0.277809	0.7535	1	1
GO biological process	GOBP_POSITIVE_REGULATION_OF_NON_CANONICAL_NF_KAPPAB_SIGNAL_TRANSDUCTION	0.809974	0.00143301	401.2	Hypertensive heart and/or renal disease	300	13	0	58	0.999995	0.999995	1	TREM2	3.63866	0.245483	0.712083	1	1
GO biological process	GOBP_COLUMNAR_CUBOIDAL_EPITHELIAL_CELL_DIFFERENTIATION	0.810076	0.0009819	401.1	Essential hypertension	300	9	0	111	0.999995	0.999995	0		0	1	1	1	1
GO biological process	GOBP_REGULATION_OF_ISOTYPE_SWITCHING	0.810605	0.00189112	153.2	Colon cancer	300	13	0	34	0.999995	0.999995	1	MSH2	6.29187	0.152117	0.600085	1	1
Reactome	REACTOME_TRANSCRIPTIONAL_REGULATION_BY_RUNX1	0.81061	0.00524594	41.1	Staphylococcus infections	300	7	0	162	0.999995	0.979291	1	TNRC6B	1.28096	0.5457	1	1	1
Reactome	REACTOME_SIGNALING_BY_ACTIVATED_POINT_MUTANTS_OF_FGFR1	0.810715	0.00201592	550.2	Diaphragmatic hernia	300	8	0	11	0.999995	0.979291	0		0	1	1	1	1
GO biological process	GOBP_REGULATION_OF_ENDOCYTIC_RECYCLING	0.810893	0.00622171	738.4	Acquired spondylolisthesis	300	4	0	21	0.999995	0.999995	1	SORL1	10.3899	0.0968653	0.547914	1	1
GO biological process	GOBP_PHASIC_SMOOTH_MUSCLE_CONTRACTION	0.810939	0.00465378	155.1	Malignant neoplasm of liver, primary	300	11	0	23	0.999995	0.999995	0		0	1	1	1	1
GO biological process	GOBP_SYMBIONT_ENTRY_INTO_HOST	0.810989	0.00136148	411.2	Myocardial infarction	300	13	0	135	0.999995	0.999995	3	CD209;HAVCR1;LDLR	4.80281	0.0277667	0.308158	0.927745	0.586043
GO biological process	GOBP_FC_RECEPTOR_MEDIATED_STIMULATORY_SIGNALING_PATHWAY	0.811114	0.00217559	280.2	Iron deficiency anemia secondary to blood loss (chronic)	300	13	0	35	0.999995	0.999995	0		0	1	1	1	1
GO biological process	GOBP_NEGATIVE_REGULATION_OF_PEPTIDE_SECRETION	0.811178	0.018397	433.21	Cerebral artery occlusion, with cerebral infarction	300	8	0	46	0.999995	0.999995	0		0	1	1	1	1
GO biological process	GOBP_RESPONSE_TO_AUDITORY_STIMULUS	0.811257	0.0067051	426.24	Atrioventricular block, complete	300	11	0	36	0.999995	0.999995	0		0	1	1	1	1
GO biological process	GOBP_REGULATION_OF_HUMORAL_IMMUNE_RESPONSE	0.811694	0.00736792	227.1	Benign neoplasm of adrenal gland	300	8	0	43	0.999995	0.999995	1	TREM2	4.94217	0.188397	0.643615	1	1
GO biological process	GOBP_NEGATIVE_REGULATION_OF_CHEMOKINE_PRODUCTION	0.812244	0.00466986	225.1	Benign neoplasm of brain, cranial nerves, meninges	300	14	0	23	0.999995	0.999995	0		0	1	1	1	1
Reactome	REACTOME_SHC_MEDIATED_CASCADE_FGFR4	0.812564	0.00270966	411.1	Unstable angina (intermediate coronary syndrome)	300	5	0	19	0.999995	0.979291	0		0	1	1	1	1
Reactome	REACTOME_RHOU_GTPASE_CYCLE	0.812701	0.00406604	386.2	Peripheral or central vertigo	300	11	0	37	0.999995	0.979291	0		0	1	1	1	1
GO biological process	GOBP_NEUROTRANSMITTER_REUPTAKE	0.813075	0.00300526	411.2	Myocardial infarction	300	12	0	34	0.999995	0.999995	1	SLC22A3	6.29187	0.152117	0.600085	1	1
GO biological process	GOBP_ACTIN_FILAMENT_ORGANIZATION	0.813176	0.00597172	562	Diverticulosis and diverticulitis	300	9	0	428	0.999995	0.999995	3	MYOC;PDLIM1;TTN	1.46792	0.342596	0.844925	1	1
GO biological process	GOBP_VASCULAR_TRANSPORT	0.813385	0.00442696	389.1	Sensorineural hearing loss	300	15	0	84	0.999995	0.999995	2	ABCG2;SLC22A3	5.10967	0.0624943	0.457552	1	0.841308
GO biological process	GOBP_RESPONSE_TO_SALT	0.813426	0.00235925	261.2	Vitamin B-complex deficiencies	300	14	0	23	0.999995	0.999995	1	ANKH	9.44017	0.105592	0.556021	1	1
GO biological process	GOBP_REGULATION_OF_LIPOPOLYSACCHARIDE_MEDIATED_SIGNALING_PATHWAY	0.813435	0.0094846	199	Neoplasm of uncertain behavior	300	15	0	31	0.999995	0.999995	0		0	1	1	1	1
GO biological process	GOBP_ANTERIOR_POSTERIOR_AXIS_SPECIFICATION	0.813518	0.016375	480.2	Viral pneumonia	300	8	0	53	0.999995	0.999995	0		0	1	1	1	1
GO biological process	GOBP_REGULATION_OF_AMINO_ACID_TRANSPORT	0.813858	0.00442905	578.9	Hemorrhage of gastrointestinal tract	300	8	0	36	0.999995	0.999995	1	PSEN1	5.93178	0.160316	0.611062	1	1
GO biological process	GOBP_MACROAUTOPHAGY	0.81397	0.00823834	562	Diverticulosis and diverticulitis	300	13	0	351	0.999995	0.999995	2	CHEK2;PSEN1	1.18307	0.508697	1	1	1
GO biological process	GOBP_REGULATION_OF_HORMONE_SECRETION	0.814035	0.0035339	578.9	Hemorrhage of gastrointestinal tract	300	10	0	263	0.999995	0.999995	3	GCK;LRP5;SPP1	2.42138	0.134925	0.582203	1	1
GO biological process	GOBP_REGULATION_OF_EXOCYTOSIS	0.814047	0.00387663	496.3	Bronchiectasis	300	10	0	176	0.999995	0.999995	0		0	1	1	1	1
GO biological process	GOBP_BONE_REMODELING	0.814568	0.00497415	416	Cardiomegaly	300	10	0	87	0.999995	0.999995	4	LRP5;MITF;NF1;SPP1	10.3269	0.00083846	0.0565479	0.195051	0.0963782
GO biological process	GOBP_REGULATION_OF_VASOCONSTRICTION	0.814611	0.00521289	284	Aplastic anemia	300	5	0	63	0.999995	0.999995	0		0	1	1	1	1
GO biological process	GOBP_CELLULAR_RESPONSE_TO_NUTRIENT	0.814754	0.0205842	433.12	Cerebral atherosclerosis	300	8	0	46	0.999995	0.999995	0		0	1	1	1	1
GO biological process	GOBP_REGULATION_OF_CD4_POSITIVE_ALPHA_BETA_T_CELL_ACTIVATION	0.814821	0.0137106	575.1	Cholangitis	300	7	0	81	0.999995	0.999995	0		0	1	1	1	1
GO biological process	GOBP_MODULATION_BY_HOST_OF_VIRAL_PROCESS	0.814822	0.00164056	353	Nerve root and plexus disorders	300	11	0	44	0.999995	0.999995	0		0	1	1	1	1
GO biological process	GOBP_REGULATION_OF_ENDOCYTOSIS	0.814918	0.00414729	565.1	Anal and rectal polyp	300	9	0	294	0.999995	0.999995	2	AP2A1;TREM2	1.41846	0.417293	0.949057	1	1
GO biological process	GOBP_POSITIVE_REGULATION_OF_CYTOSKELETON_ORGANIZATION	0.815466	0.00646165	694	Dyschromia and Vitiligo	300	11	0	180	0.999995	0.999995	1	MYOC	1.15102	0.584011	1	1	1
Reactome	REACTOME_SIGNALING_BY_FGFR1	0.815561	0.00211078	204.2	Myeloid leukemia	300	12	0	51	0.999995	0.979291	0		0	1	1	1	1
GO biological process	GOBP_NEGATIVE_REGULATION_OF_INTRACELLULAR_STEROID_HORMONE_RECEPTOR_SIGNALING_PATHWAY	0.815737	0.00145705	395.3	Nonrheumatic tricuspid valve disorders	300	13	0	38	0.999995	0.999995	1	BRCA1	5.61065	0.168435	0.613399	1	1
GO biological process	GOBP_POSITIVE_REGULATION_OF_LYMPHOCYTE_APOPTOTIC_PROCESS	0.81632	0.00340922	317.1	Alcoholism	300	14	0	20	0.999995	0.999995	0		0	1	1	1	1
Reactome	REACTOME_PHASE_2_PLATEAU_PHASE	0.816362	0.0124123	357	Inflammatory and toxic neuropathy	300	11	0	14	0.999995	0.979291	0		0	1	1	1	1
GO biological process	GOBP_REGULATION_OF_HEART_RATE	0.816494	0.00361068	395.2	Nonrheumatic aortic valve disorders	300	7	0	104	0.999995	0.999995	2	CACNA1D;MYH7	4.10274	0.0903345	0.547914	1	0.992185
Reactome	REACTOME_CELLULAR_RESPONSES_TO_MECHANICAL_STIMULI	0.816546	0.00471455	411.3	Angina pectoris	300	10	0	101	0.999995	0.979291	1	SPP1	2.0692	0.388037	1	1	1
GO biological process	GOBP_FEEDING_BEHAVIOR	0.816981	0.00848971	274.2	Crystal arthropathies	300	8	0	103	0.999995	0.999995	0		0	1	1	1	1
GO biological process	GOBP_HEART_PROCESS	0.817064	0.00546755	401.1	Essential hypertension	300	6	0	254	0.999995	0.999995	5	CACNA1D;MYBPC3;MYH7;PPCS;TTN	4.31666	0.00781122	0.170149	0.597132	0.331225
Reactome	REACTOME_PRE_NOTCH_PROCESSING_IN_GOLGI	0.817097	0.0114559	362.2	Degeneration of macula and posterior pole of retina	300	9	0	18	0.999995	0.979291	0		0	1	1	1	1
GO biological process	GOBP_MONOATOMIC_ANION_HOMEOSTASIS	0.817135	0.00204827	323	Encephalitis	300	12	0	20	0.999995	0.999995	0		0	1	1	1	1
GO biological process	GOBP_ELECTRON_TRANSPORT_CHAIN	0.817358	0.00457428	270.32	Paraproteinemia	300	13	0	106	0.999995	0.999995	0		0	1	1	1	1
GO biological process	GOBP_POSITIVE_REGULATION_OF_IMMUNOGLOBULIN_PRODUCTION	0.817726	0.00445197	500.2	Pneumoconiosis	300	9	0	50	0.999995	0.999995	1	MSH2	4.23421	0.21555	0.664784	1	1
Hallmark	HALLMARK_ALLOGRAFT_REJECTION	0.818064	0.00270361	153.2	Colon cancer	300	16	0	186	0.999995	0.966091	2	BRCA1;RPL3L	2.26446	0.227127	0.532592	1	1
GO biological process	GOBP_SEQUESTERING_OF_CALCIUM_ION	0.818191	0.0062494	411.1	Unstable angina (intermediate coronary syndrome)	300	4	0	129	0.999995	0.999995	2	PKD2;PSEN1	3.29091	0.129109	0.582019	1	1
Reactome	REACTOME_SIGNALING_BY_FGFR_IN_DISEASE	0.818449	0.00903231	502	Postinflammatory pulmonary fibrosis	300	8	0	61	0.999995	0.979291	0		0	1	1	1	1
Reactome	REACTOME_RESPIRATORY_SYNCYTIAL_VIRUS_RSV_ATTACHMENT_AND_ENTRY	0.818492	0.00320819	292.2	Mild cognitive impairment	300	6	0	21	0.999995	0.979291	0		0	1	1	1	1
Reactome	REACTOME_DDX58_IFIH1_MEDIATED_INDUCTION_OF_INTERFERON_ALPHA_BETA	0.81854	0.00654904	556	Ulceration of the lower GI tract	300	12	0	79	0.999995	0.979291	1	CYLD	2.65589	0.318789	1	1	1
GO biological process	GOBP_POSITIVE_REGULATION_OF_ERYTHROCYTE_DIFFERENTIATION	0.819038	0.0013101	416	Cardiomegaly	300	16	0	32	0.999995	0.999995	0		0	1	1	1	1
Reactome	REACTOME_ADIPOGENESIS	0.81937	0.00449041	193	Thyroid cancer	300	10	0	106	0.999995	0.979291	0		0	1	1	1	1
GO biological process	GOBP_PEPTIDYL_TYROSINE_MODIFICATION	0.819373	0.00078852	411.1	Unstable angina (intermediate coronary syndrome)	300	6	0	129	0.999995	0.999995	0		0	1	1	1	1
GO biological process	GOBP_PROTEIN_LOCALIZATION_TO_MICROTUBULE_ORGANIZING_CENTER	0.819667	0.00241081	401.1	Essential hypertension	300	13	0	38	0.999995	0.999995	0		0	1	1	1	1
GO biological process	GOBP_POSITIVE_REGULATION_OF_LEUKOCYTE_MEDIATED_IMMUNITY	0.819779	0.00091836	251.1	Hypoglycemia	300	11	0	146	0.999995	0.999995	3	HLA-C;MSH2;TREM2	4.43107	0.0338856	0.336548	1	0.636922
GO biological process	GOBP_T_HELPER_17_TYPE_IMMUNE_RESPONSE	0.819883	0.00705249	184.11	Malignant neoplasm of ovary	300	15	0	52	0.999995	0.999995	0		0	1	1	1	1
GO biological process	GOBP_POSITIVE_REGULATION_OF_NERVOUS_SYSTEM_PROCESS	0.819989	0.00159966	530.11	GERD	300	14	0	36	0.999995	0.999995	0		0	1	1	1	1
Reactome	REACTOME_NEUROTRANSMITTER_RECEPTORS_AND_POSTSYNAPTIC_SIGNAL_TRANSMISSION	0.820144	0.0109277	575.2	Obstruction of bile duct	300	11	0	192	0.999995	0.979291	1	AP2A1	1.07798	0.607759	1	1	1
GO biological process	GOBP_BONE_MINERALIZATION	0.820487	0.0231225	455	Hemorrhoids	300	10	0	117	0.999995	0.999995	1	ANKH	1.78222	0.433981	0.975624	1	1
GO biological process	GOBP_MORPHOGENESIS_OF_A_POLARIZED_EPITHELIUM	0.820972	0.0069105	191.1	Cancer of brain and nervous system	300	9	0	53	0.999995	0.999995	0		0	1	1	1	1
GO biological process	GOBP_POSITIVE_REGULATION_OF_CELL_ACTIVATION	0.821182	0.00971217	721.1	Spondylosis without myelopathy	300	7	0	373	0.999995	0.999995	6	BTN2A2;CD209;CYLD;HAVCR1;MSH2;TREM2	3.53376	0.00945689	0.180246	0.640625	0.359121
GO biological process	GOBP_POSITIVE_REGULATION_OF_SMOOTH_MUSCLE_CELL_PROLIFERATION	0.821183	0.00571648	721.1	Spondylosis without myelopathy	300	11	0	78	0.999995	0.999995	1	NF1	2.69051	0.315464	0.805191	1	1
GO biological process	GOBP_POSITIVE_REGULATION_OF_CELL_CYCLE_G1_S_PHASE_TRANSITION	0.821214	0.00854438	250.2	Type 2 diabetes	300	10	0	55	0.999995	0.999995	0		0	1	1	1	1
Reactome	REACTOME_REGULATED_NECROSIS	0.821229	0.00419275	586.4	Stricture/obstruction of ureter	300	11	0	56	0.999995	0.979291	0		0	1	1	1	1
GO biological process	GOBP_PROTEIN_MODIFICATION_BY_SMALL_PROTEIN_REMOVAL	0.821311	0.00116657	365.11	Primary open angle glaucoma	300	10	0	111	0.999995	0.999995	1	CYLD	1.8801	0.417166	0.949057	1	1
GO biological process	GOBP_REGULATION_OF_URINE_VOLUME	0.82133	0.00165329	562	Diverticulosis and diverticulitis	300	7	0	20	0.999995	0.999995	0		0	1	1	1	1
GO biological process	GOBP_PHYSIOLOGICAL_CARDIAC_MUSCLE_HYPERTROPHY	0.821437	0.00294461	540.1	Appendicitis	300	10	0	23	0.999995	0.999995	0		0	1	1	1	1
GO biological process	GOBP_POSITIVE_REGULATION_OF_B_CELL_PROLIFERATION	0.821438	0.00765085	375	Disorders of lacrimal system	300	11	0	45	0.999995	0.999995	0		0	1	1	1	1
GO biological process	GOBP_CARBOHYDRATE_HOMEOSTASIS	0.821574	0.00082657	327.3	Sleep apnea	300	12	0	254	0.999995	0.999995	5	FBN1;GCK;HNF1A;LRP5;TREM2	4.31666	0.00781122	0.170149	0.597132	0.331225
GO biological process	GOBP_REGULATION_OF_SMOOTH_MUSCLE_CELL_DIFFERENTIATION	0.822083	0.00125097	38.1	Gram negative septicemia	300	11	0	34	0.999995	0.999995	0		0	1	1	1	1
GO biological process	GOBP_MUSCLE_CELL_DEVELOPMENT	0.822492	0.00479151	401.1	Essential hypertension	300	8	0	193	0.999995	0.999995	2	MYBPC3;TTN	2.18072	0.239624	0.705912	1	1
GO biological process	GOBP_POSITIVE_REGULATION_OF_NUCLEOCYTOPLASMIC_TRANSPORT	0.822679	0.00616497	378.5	Paralytic strabismus	300	15	0	60	0.999995	0.999995	1	PSEN1	3.51449	0.252788	0.72134	1	1
GO biological process	GOBP_NEGATIVE_REGULATION_OF_CALCIUM_ION_TRANSPORT	0.822705	0.0166881	577.1	Acute pancreatitis	300	8	0	48	0.999995	0.999995	0		0	1	1	1	1
Reactome	REACTOME_NR1H2_AND_NR1H3_MEDIATED_SIGNALING	0.822751	0.00302189	427.8	Sinoatrial node dysfunction (Bradycardia)	300	17	0	46	0.999995	0.979291	1	TNRC6B	4.61145	0.200146	1	1	1
GO biological process	GOBP_STEROID_HORMONE_SECRETION	0.822889	0.00092048	531.2	Gastric ulcer	300	15	0	29	0.999995	0.999995	1	SPP1	7.41754	0.131274	0.582019	1	1
GO biological process	GOBP_STRESS_GRANULE_ASSEMBLY	0.822993	0.00405865	289.4	Lymphadenitis	300	12	0	33	0.999995	0.999995	0		0	1	1	1	1
GO biological process	GOBP_AMIDE_TRANSPORT	0.823269	0.00340122	112	Candidiasis	300	17	0	320	0.999995	0.999995	5	ABCG2;CD209;GCK;HNF1A;LRP5	3.39998	0.0195435	0.257312	0.820868	0.508136
GO biological process	GOBP_ODONTOGENESIS_OF_DENTIN_CONTAINING_TOOTH	0.823563	0.00728788	153.2	Colon cancer	300	9	0	85	0.999995	0.999995	0		0	1	1	1	1
GO biological process	GOBP_POSITIVE_REGULATION_OF_VASCULAR_ASSOCIATED_SMOOTH_MUSCLE_CELL_PROLIFERATION	0.8243	0.0028216	550.1	Inguinal hernia	300	8	0	37	0.999995	0.999995	1	NF1	5.76675	0.164385	0.611062	1	1
GO biological process	GOBP_AMINOGLYCAN_BIOSYNTHETIC_PROCESS	0.824464	0.00380337	275.5	Disorders of calcium/phosphorus metabolism	300	10	0	53	0.999995	0.999995	1	AP2A1	3.98931	0.22691	0.681896	1	1
GO biological process	GOBP_REGULATION_OF_PLATELET_DERIVED_GROWTH_FACTOR_RECEPTOR_SIGNALING_PATHWAY	0.824653	0.00071112	738.4	Acquired spondylolisthesis	300	11	0	25	0.999995	0.999995	0		0	1	1	1	1
GO biological process	GOBP_CALCIUM_ION_REGULATED_EXOCYTOSIS	0.82466	0.0102083	395.2	Nonrheumatic aortic valve disorders	300	11	0	65	0.999995	0.999995	0		0	1	1	1	1
Reactome	REACTOME_MET_PROMOTES_CELL_MOTILITY	0.824699	0.00128246	594.1	Calculus of kidney	300	5	0	41	0.999995	0.979291	0		0	1	1	1	1
GO biological process	GOBP_BIOMINERAL_TISSUE_DEVELOPMENT	0.82492	0.00988991	600	Hyperplasia of prostate	300	13	0	168	0.999995	0.999995	2	ANKH;SPP1	2.51231	0.195276	0.645733	1	1
GO biological process	GOBP_SUBSTRATE_ADHESION_DEPENDENT_CELL_SPREADING	0.824927	0.00429298	8.52	Intestinal infection due to C. difficile	300	10	0	99	0.999995	0.999995	1	MYOC	2.11167	0.382041	0.897399	1	1
GO biological process	GOBP_NEGATIVE_REGULATION_OF_T_CELL_MEDIATED_IMMUNITY	0.825152	0.0117942	535.6	Duodenitis	300	15	0	32	0.999995	0.999995	0		0	1	1	1	1
GO biological process	GOBP_CEREBELLAR_CORTEX_MORPHOGENESIS	0.82535	0.0018608	411.3	Angina pectoris	300	8	0	35	0.999995	0.999995	0		0	1	1	1	1
GO biological process	GOBP_MEGAKARYOCYTE_DEVELOPMENT	0.82544	0.00689937	497	Bronchitis	300	11	0	22	0.999995	0.999995	0		0	1	1	1	1
Reactome	REACTOME_NRIF_SIGNALS_CELL_DEATH_FROM_THE_NUCLEUS	0.82552	0.00558262	443.7	Peripheral angiopathy in diseases classified elsewhere	300	4	0	16	0.999995	0.979291	1	PSEN1	13.8552	0.0746794	1	1	0.924552
GO biological process	GOBP_NEGATIVE_CHEMOTAXIS	0.825539	0.011142	185	Cancer of prostate	300	9	0	44	0.999995	0.999995	0		0	1	1	1	1
GO biological process	GOBP_SKELETAL_MUSCLE_CELL_DIFFERENTIATION	0.82558	0.00175477	599.1	Urinary obstruction	300	15	0	80	0.999995	0.999995	0		0	1	1	1	1
GO biological process	GOBP_NEGATIVE_REGULATION_OF_VASCULATURE_DEVELOPMENT	0.826403	0.00154324	496.3	Bronchiectasis	300	9	0	103	0.999995	0.999995	2	CREB3L1;NF1	4.14385	0.088867	0.547914	1	0.990409
GO biological process	GOBP_NEGATIVE_REGULATION_OF_OSSIFICATION	0.826435	0.00515755	375	Disorders of lacrimal system	300	7	0	41	0.999995	0.999995	0		0	1	1	1	1
GO biological process	GOBP_POSITIVE_REGULATION_OF_CARTILAGE_DEVELOPMENT	0.82667	0.00801134	204.2	Myeloid leukemia	300	12	0	32	0.999995	0.999995	1	ACVRL1	6.69829	0.14384	0.589499	1	1
GO biological process	GOBP_IMPORT_ACROSS_PLASMA_MEMBRANE	0.82731	0.00839088	740.1	Osteoarthritis; localized	300	8	0	196	0.999995	0.999995	2	CACNA1D;PSEN1	2.1466	0.244992	0.712083	1	1
GO biological process	GOBP_CRANIAL_SKELETAL_SYSTEM_DEVELOPMENT	0.827433	0.00138515	480.1	Bacterial pneumonia	300	12	0	70	0.999995	0.999995	1	IFT140	3.00372	0.288277	0.768812	1	1
GO biological process	GOBP_COLLATERAL_SPROUTING	0.827568	0.00256456	615	Endometriosis	300	8	0	29	0.999995	0.999995	1	SPP1	7.41754	0.131274	0.582019	1	1
GO biological process	GOBP_MEMBRANE_RAFT_ORGANIZATION	0.827722	0.00600448	600	Hyperplasia of prostate	300	9	0	29	0.999995	0.999995	0		0	1	1	1	1
GO biological process	GOBP_REGULATION_OF_CIRCADIAN_SLEEP_WAKE_CYCLE	0.827911	0.00768204	155.1	Malignant neoplasm of liver, primary	300	11	0	22	0.999995	0.999995	0		0	1	1	1	1
GO biological process	GOBP_ANGIOGENESIS_INVOLVED_IN_WOUND_HEALING	0.827928	0.00039861	199	Neoplasm of uncertain behavior	300	14	0	28	0.999995	0.999995	0		0	1	1	1	1
Hallmark	HALLMARK_SPERMATOGENESIS	0.828037	0.00194395	578.8	Hemorrhage of rectum and anus	300	13	0	128	0.999995	0.966091	1	CCNA1	1.6269	0.463572	0.747697	1	1
GO biological process	GOBP_REGULATION_OF_PROGRAMMED_NECROTIC_CELL_DEATH	0.828262	0.00824213	594.3	Calculus of ureter	300	8	0	29	0.999995	0.999995	1	CYLD	7.41754	0.131274	0.582019	1	1
GO biological process	GOBP_POSITIVE_REGULATION_OF_PROTEIN_LOCALIZATION_TO_CELL_PERIPHERY	0.828558	0.00572136	153.3	Malignant neoplasm of rectum, rectosigmoid junction, and anus	300	16	0	75	0.999995	0.999995	1	TREM2	2.80005	0.305391	0.792166	1	1
Reactome	REACTOME_SWITCHING_OF_ORIGINS_TO_A_POST_REPLICATIVE_STATE	0.828638	0.0250132	182	Malignant neoplasm of uterus	300	6	0	79	0.999995	0.979291	1	CCNA1	2.65589	0.318789	1	1	1
Reactome	REACTOME_PENTOSE_PHOSPHATE_PATHWAY	0.828816	0.00134186	368.4	Visual field defects	300	8	0	12	0.999995	0.979291	0		0	1	1	1	1
GO biological process	GOBP_ENDOCARDIAL_CUSHION_DEVELOPMENT	0.828857	0.00045294	280.2	Iron deficiency anemia secondary to blood loss (chronic)	300	14	0	54	0.999995	0.999995	1	ACVRL1	3.91385	0.23066	0.687374	1	1
Reactome	REACTOME_G_ALPHA_S_SIGNALLING_EVENTS	0.829082	0.00111826	594.2	Calculus of lower urinary tract	300	10	0	156	0.999995	0.979291	2	GPR150;TSHR	2.70992	0.174397	1	1	1
GO biological process	GOBP_DORSAL_SPINAL_CORD_DEVELOPMENT	0.829159	0.00700275	8.52	Intestinal infection due to C. difficile	300	11	0	21	0.999995	0.999995	0		0	1	1	1	1
GO biological process	GOBP_NEUROTRANSMITTER_TRANSPORT	0.82978	0.00320467	578.9	Hemorrhage of gastrointestinal tract	300	11	0	207	0.999995	0.999995	3	NF1;PSEN1;SLC22A3	3.0957	0.0790468	0.521085	1	0.938059
GO biological process	GOBP_NEUTROPHIL_MIGRATION	0.829822	0.00274341	378.1	Strabismus (not specified as paralytic)	300	8	0	98	0.999995	0.999995	0		0	1	1	1	1
GO biological process	GOBP_GAMMA_DELTA_T_CELL_ACTIVATION	0.82987	0.00328727	427.6	Premature beats	300	8	0	26	0.999995	0.999995	1	MICA	8.30812	0.118525	0.565534	1	1
Reactome	REACTOME_FGFR2_LIGAND_BINDING_AND_ACTIVATION	0.830013	0.00097367	411.1	Unstable angina (intermediate coronary syndrome)	300	11	0	19	0.999995	0.979291	0		0	1	1	1	1
Reactome	REACTOME_CARGO_RECOGNITION_FOR_CLATHRIN_MEDIATED_ENDOCYTOSIS	0.830015	0.00735269	275.3	Disorders of magnesium metabolism	300	10	0	100	0.999995	0.979291	2	AP2A1;LDLR	4.2714	0.0845087	1	1	0.970648
GO biological process	GOBP_REGULATION_OF_MACROPHAGE_DIFFERENTIATION	0.830407	0.0124732	327.3	Sleep apnea	300	5	0	24	0.999995	0.999995	0		0	1	1	1	1
GO biological process	GOBP_STEROID_HORMONE_RECEPTOR_SIGNALING_PATHWAY	0.830515	0.00467551	575.1	Cholangitis	300	14	0	134	0.999995	0.999995	1	BRCA1	1.55298	0.479063	1	1	1
GO biological process	GOBP_MICROAUTOPHAGY	0.830629	0.00857889	707.1	Decubitus ulcer	300	10	0	21	0.999995	0.999995	0		0	1	1	1	1
Reactome	REACTOME_PRE_NOTCH_EXPRESSION_AND_PROCESSING	0.831031	0.00696535	208	Benign neoplasm of colon	300	4	0	49	0.999995	0.979291	1	TNRC6B	4.3227	0.211726	1	1	1
GO biological process	GOBP_SYNAPTIC_TRANSMISSION_DOPAMINERGIC	0.831151	0.0147857	317.1	Alcoholism	300	4	0	28	0.999995	0.999995	0		0	1	1	1	1
GO biological process	GOBP_PROTEIN_DEACYLATION	0.831475	0.00287003	41.1	Staphylococcus infections	300	11	0	30	0.999995	0.999995	0		0	1	1	1	1
GO biological process	GOBP_POSITIVE_REGULATION_OF_CELL_PROJECTION_ORGANIZATION	0.831654	0.00083986	394.2	Mitral valve disease	300	6	0	334	0.999995	0.999995	1	AP2A1	0.613478	0.804935	1	1	1
Reactome	REACTOME_PHOSPHOLIPASE_C_MEDIATED_CASCADE_FGFR1	0.831674	0.00795555	550.2	Diaphragmatic hernia	300	7	0	16	0.999995	0.979291	0		0	1	1	1	1
GO biological process	GOBP_TISSUE_REMODELING	0.831733	0.00526581	455	Hemorrhoids	300	9	0	177	0.999995	0.999995	5	ACVRL1;LRP5;MITF;NF1;SPP1	6.27522	0.00168413	0.088153	0.289852	0.144218
GO biological process	GOBP_CELL_CELL_JUNCTION_ORGANIZATION	0.831817	0.00258837	447.1	Stricture of artery	300	13	0	212	0.999995	0.999995	2	ACVRL1;FLCN	1.98129	0.27368	0.752677	1	1
GO biological process	GOBP_GOLGI_ORGANIZATION	0.831859	0.00456009	149.1	Cancer of oropharynx	300	9	0	145	0.999995	0.999995	0		0	1	1	1	1
GO biological process	GOBP_RENAL_SYSTEM_PROCESS	0.831951	0.00493136	433.31	Transient cerebral ischemia	300	15	0	127	0.999995	0.999995	3	ABCG2;HNF1A;SLC22A12	5.11499	0.0237247	0.28109	0.877357	0.546727
Reactome	REACTOME_VEGFR2_MEDIATED_CELL_PROLIFERATION	0.831961	0.00221012	476	Allergic rhinitis	300	9	0	19	0.999995	0.979291	0		0	1	1	1	1
GO biological process	GOBP_EPIDERMIS_DEVELOPMENT	0.832265	0.00295084	574.2	Calculus of bile duct	300	10	0	382	0.999995	0.999995	3	HOXB13;NF1;SLC44A4	1.65033	0.281658	0.758659	1	1
GO biological process	GOBP_T_CELL_MIGRATION	0.832354	0.0132194	353	Nerve root and plexus disorders	300	8	0	71	0.999995	0.999995	0		0	1	1	1	1
GO biological process	GOBP_REGULATION_OF_PROTEIN_LOCALIZATION_TO_MEMBRANE	0.832474	0.00096422	728.71	Contracture of palmar fascia [Dupuytren's disease]	300	16	0	193	0.999995	0.999995	1	TREM2	1.0723	0.609676	1	1	1
Reactome	REACTOME_LISTERIA_MONOCYTOGENES_ENTRY_INTO_HOST_CELLS	0.832593	0.00357686	476	Allergic rhinitis	300	9	0	19	0.999995	0.979291	0		0	1	1	1	1
GO biological process	GOBP_PHOSPHATIDYLINOSITOL_3_PHOSPHATE_BIOSYNTHETIC_PROCESS	0.832803	0.00480549	199	Neoplasm of uncertain behavior	300	13	0	22	0.999995	0.999995	0		0	1	1	1	1
GO biological process	GOBP_SNARE_COMPLEX_ASSEMBLY	0.833259	0.0074298	681.3	Cellulitis and abscess of arm/hand	300	8	0	22	0.999995	0.999995	0		0	1	1	1	1
GO biological process	GOBP_HUMORAL_IMMUNE_RESPONSE	0.833363	0.030173	707.1	Decubitus ulcer	300	5	0	274	0.999995	0.999995	3	CFB;CFI;TREM2	2.32184	0.147193	0.597221	1	1
GO biological process	GOBP_UBIQUITIN_DEPENDENT_PROTEIN_CATABOLIC_PROCESS_VIA_THE_MULTIVESICULAR_BODY_SORTING_PATHWAY	0.833894	0.00687706	151	Cancer of stomach	300	16	0	35	0.999995	0.999995	0		0	1	1	1	1
GO biological process	GOBP_POSITIVE_REGULATION_OF_CELLULAR_COMPONENT_BIOGENESIS	0.833943	0.00774255	53	Herpes zoster	300	13	0	471	0.999995	0.999995	2	ACVRL1;MYOC	0.8745	0.668701	1	1	1
Reactome	REACTOME_FORMATION_OF_THE_DYSTROPHIN_GLYCOPROTEIN_COMPLEX_DGC	0.834015	0.00100365	592.1	Cystitis	300	12	0	34	0.999995	0.979291	0		0	1	1	1	1
GO biological process	GOBP_ENDOCHONDRAL_BONE_MORPHOGENESIS	0.834086	0.00709646	574.1	Cholelithiasis	300	8	0	59	0.999995	0.999995	0		0	1	1	1	1
GO biological process	GOBP_INTERSTRAND_CROSS_LINK_REPAIR	0.834819	0.00703345	274.2	Crystal arthropathies	300	12	0	39	0.999995	0.999995	0		0	1	1	1	1
Reactome	REACTOME_WNT_LIGAND_BIOGENESIS_AND_TRAFFICKING	0.835073	0.00467177	564.1	Irritable Bowel Syndrome	300	7	0	25	0.999995	0.979291	0		0	1	1	1	1
Reactome	REACTOME_EXPRESSION_OF_BMAL_ARNTL_CLOCK_AND_NPAS2	0.835166	0.00144684	362.2	Degeneration of macula and posterior pole of retina	300	13	0	34	0.999995	0.979291	0		0	1	1	1	1
GO biological process	GOBP_RIBOSOMAL_SMALL_SUBUNIT_BIOGENESIS	0.835335	0.00514977	333.4	Torsion dystonia	300	13	0	102	0.999995	0.999995	0		0	1	1	1	1
GO biological process	GOBP_RESPONSE_TO_XENOBIOTIC_STIMULUS	0.835401	0.0045584	480.5	Bronchopneumonia and lung abscess	300	14	0	422	0.999995	0.999995	5	CHEK2;CYP2R1;SLC22A12;SULT2A1;UGT1A1	2.55389	0.0538793	0.4199	1	0.782488
Reactome	REACTOME_CDC42_GTPASE_CYCLE	0.835514	0.00061504	594.2	Calculus of lower urinary tract	300	9	0	144	0.999995	0.979291	0		0	1	1	1	1
Hallmark	HALLMARK_CHOLESTEROL_HOMEOSTASIS	0.835533	0.0019211	420.3	Endocarditis	300	16	0	70	0.999995	0.966091	1	LDLR	3.00372	0.288277	0.600577	1	1
GO biological process	GOBP_FEAR_RESPONSE	0.835884	0.012685	275.5	Disorders of calcium/phosphorus metabolism	300	8	0	50	0.999995	0.999995	0		0	1	1	1	1
GO biological process	GOBP_NEGATIVE_REGULATION_OF_PRODUCTION_OF_MOLECULAR_MEDIATOR_OF_IMMUNE_RESPONSE	0.83589	0.00186178	180	Cervical cancer and dysplasia	300	10	0	43	0.999995	0.999995	0		0	1	1	1	1
GO biological process	GOBP_GRANULOCYTE_CHEMOTAXIS	0.83606	0.0065529	170	Cancer of bone and connective tissue	300	6	0	117	0.999995	0.999995	0		0	1	1	1	1
GO biological process	GOBP_LEUKOCYTE_ADHESION_TO_VASCULAR_ENDOTHELIAL_CELL	0.836138	0.0108921	550.1	Inguinal hernia	300	11	0	45	0.999995	0.999995	0		0	1	1	1	1
GO biological process	GOBP_NEGATIVE_REGULATION_OF_TRANSPORTER_ACTIVITY	0.836537	0.0210795	157	Pancreatic cancer	300	7	0	30	0.999995	0.999995	0		0	1	1	1	1
Reactome	REACTOME_NUCLEAR_SIGNALING_BY_ERBB4	0.836611	0.0146356	375	Disorders of lacrimal system	300	8	0	32	0.999995	0.979291	1	PSEN1	6.69829	0.14384	1	1	1
Reactome	REACTOME_PARASITE_INFECTION	0.837158	0.0148262	289.4	Lymphadenitis	300	11	0	57	0.999995	0.979291	0		0	1	1	1	1
GO biological process	GOBP_REGULATION_OF_OSSIFICATION	0.837369	0.00355607	455	Hemorrhoids	300	8	0	118	0.999995	0.999995	1	ANKH	1.76692	0.436737	0.979307	1	1
Reactome	REACTOME_GLYOXYLATE_METABOLISM_AND_GLYCINE_DEGRADATION	0.837401	0.00104467	600	Hyperplasia of prostate	300	12	0	18	0.999995	0.979291	0		0	1	1	1	1
GO biological process	GOBP_REGULATION_OF_LONG_TERM_NEURONAL_SYNAPTIC_PLASTICITY	0.837481	0.00580131	185	Cancer of prostate	300	14	0	24	0.999995	0.999995	1	NF1	9.03182	0.109924	0.562777	1	1
GO biological process	GOBP_REGULATION_OF_EPITHELIAL_CELL_MIGRATION	0.837557	0.00639138	580.1	Glomerulonephritis	300	3	0	66	0.999995	0.999995	0		0	1	1	1	1
Reactome	REACTOME_FORMATION_OF_THE_BETA_CATENIN_TCF_TRANSACTIVATING_COMPLEX	0.837591	0.00211812	426.3	Bundle branch block	300	3	0	31	0.999995	0.979291	1	MEN1	6.92082	0.139671	1	1	1
GO biological process	GOBP_NEGATIVE_REGULATION_OF_CELL_CYCLE_G1_S_PHASE_TRANSITION	0.837624	0.00137764	241	Nontoxic nodular goiter	300	8	0	59	0.999995	0.999995	2	BTN2A2;PKD2	7.35959	0.0331269	0.332883	0.993302	0.630994
GO biological process	GOBP_PROTEIN_DEPOLYMERIZATION	0.837852	0.00537028	562	Diverticulosis and diverticulitis	300	5	0	116	0.999995	0.999995	0		0	1	1	1	1
GO biological process	GOBP_REGULATION_OF_DNA_METABOLIC_PROCESS	0.8382	0.00092337	331.1	Hydrocephalus	300	14	0	459	0.999995	0.999995	6	ACVRL1;BRCA1;MSH2;MSH6;PARN;PPP1R10	2.8493	0.0238746	0.281914	0.879669	0.548438
GO biological process	GOBP_REGULATION_OF_VESICLE_FUSION	0.83833	0.00173587	214.1	Lipoma of skin and subcutaneous tissue	300	13	0	34	0.999995	0.999995	0		0	1	1	1	1
GO biological process	GOBP_POSITIVE_REGULATION_OF_CELL_GROWTH	0.838339	0.00812499	364.4	Corneal degenerations	300	8	0	147	0.999995	0.999995	2	CDKN2AIP;SLC44A4	2.87956	0.159001	0.611062	1	1
GO biological process	GOBP_PROTEIN_TARGETING_TO_MITOCHONDRION	0.838636	0.0111364	275.1	Disorders of iron metabolism	300	4	0	103	0.999995	0.999995	0		0	1	1	1	1
GO biological process	GOBP_NEGATIVE_REGULATION_OF_CANONICAL_WNT_SIGNALING_PATHWAY	0.838747	0.00203438	365.11	Primary open angle glaucoma	300	15	0	132	0.999995	0.999995	1	CYLD	1.57687	0.473949	1	1	1
GO biological process	GOBP_REGULATION_OF_HEART_GROWTH	0.838804	0.0100027	575.1	Cholangitis	300	9	0	59	0.999995	0.999995	0		0	1	1	1	1
GO biological process	GOBP_REGULATION_OF_GLYCOLYTIC_PROCESS	0.838841	0.00132738	367.2	Astigmatism	300	8	0	53	0.999995	0.999995	3	FLCN;GCK;PSEN1	12.7299	0.00215215	0.0967641	0.340631	0.169261
GO biological process	GOBP_SMOOTHENED_SIGNALING_PATHWAY	0.838958	0.00581176	411.4	Coronary atherosclerosis	300	4	0	140	0.999995	0.999995	1	IFT140	1.48545	0.494111	1	1	1
GO biological process	GOBP_REGULATION_OF_REACTIVE_OXYGEN_SPECIES_BIOSYNTHETIC_PROCESS	0.839146	0.00725831	577.3	Cyst and pseudocyst of pancreas	300	9	0	39	0.999995	0.999995	0		0	1	1	1	1
GO biological process	GOBP_MYOTUBE_CELL_DEVELOPMENT	0.839186	0.00656587	261.4	Vitamin D deficiency	300	6	0	42	0.999995	0.999995	0		0	1	1	1	1
GO biological process	GOBP_MELANOCYTE_DIFFERENTIATION	0.839335	0.00316348	411.3	Angina pectoris	300	9	0	23	0.999995	0.999995	1	MITF	9.44017	0.105592	0.556021	1	1
Reactome	REACTOME_DISEASES_ASSOCIATED_WITH_GLYCOSAMINOGLYCAN_METABOLISM	0.839615	0.00533708	415.2	Chronic pulmonary heart disease	300	4	0	38	0.999995	0.979291	0		0	1	1	1	1
Reactome	REACTOME_ANTIGEN_ACTIVATES_B_CELL_RECEPTOR_BCR_LEADING_TO_GENERATION_OF_SECOND_MESSENGERS	0.83962	0.00685981	415.2	Chronic pulmonary heart disease	300	7	0	28	0.999995	0.979291	0		0	1	1	1	1
GO biological process	GOBP_POSITIVE_REGULATION_OF_MICROTUBULE_POLYMERIZATION_OR_DEPOLYMERIZATION	0.839788	0.00332888	694	Dyschromia and Vitiligo	300	8	0	37	0.999995	0.999995	0		0	1	1	1	1
Reactome	REACTOME_REGULATION_OF_COMMISSURAL_AXON_PATHFINDING_BY_SLIT_AND_ROBO	0.840087	0.001495	386.2	Peripheral or central vertigo	300	8	0	10	0.999995	0.979291	0		0	1	1	1	1
GO biological process	GOBP_PROTEOLYSIS_INVOLVED_IN_PROTEIN_CATABOLIC_PROCESS	0.840168	0.00267761	381.1	Otitis media	300	10	0	787	0.999995	0.999995	3	PKD1;PSEN1;TREM2	0.77878	0.740044	1	1	1
Reactome	REACTOME_DNA_DOUBLE_STRAND_BREAK_RESPONSE	0.840395	0.00181194	365.2	Primary angle-closure glaucoma	300	27	0	43	0.999995	0.979291	3	BRCA1;CHEK2;MDC1	15.9216	0.00117394	0.10722	0.231176	0.11391
GO biological process	GOBP_CATECHOL_CONTAINING_COMPOUND_BIOSYNTHETIC_PROCESS	0.840535	0.0113621	728.71	Contracture of palmar fascia [Dupuytren's disease]	300	8	0	22	0.999995	0.999995	0		0	1	1	1	1
GO biological process	GOBP_REGULATION_OF_NEUROBLAST_PROLIFERATION	0.840551	0.00162107	622.1	Polyp of corpus uteri	300	9	0	45	0.999995	0.999995	1	NF1	4.71641	0.196248	0.645733	1	1
GO biological process	GOBP_ANAPHASE_PROMOTING_COMPLEX_DEPENDENT_CATABOLIC_PROCESS	0.840583	0.0206406	707.1	Decubitus ulcer	300	11	0	23	0.999995	0.999995	0		0	1	1	1	1
GO biological process	GOBP_ACUTE_PHASE_RESPONSE	0.840672	0.00385158	444.1	Arterial embolism and thrombosis of lower extremity artery	300	12	0	46	0.999995	0.999995	0		0	1	1	1	1
GO biological process	GOBP_GLYCOLIPID_CATABOLIC_PROCESS	0.840874	0.00862379	38.2	Gram positive septicemia	300	18	0	20	0.999995	0.999995	0		0	1	1	1	1
Reactome	REACTOME_CLATHRIN_MEDIATED_ENDOCYTOSIS	0.841047	0.0072427	368.2	Diplopia and disorders of binocular vision	300	6	0	139	0.999995	0.979291	2	AP2A1;LDLR	3.04902	0.145551	1	1	1
Reactome	REACTOME_MAPK_FAMILY_SIGNALING_CASCADES	0.841273	0.00672014	592.1	Cystitis	300	6	0	300	0.999995	0.979291	2	NF1;TNRC6B	1.38944	0.427321	1	1	1
Reactome	REACTOME_SARS_COV_2_MODULATES_HOST_TRANSLATION_MACHINERY	0.841801	0.0155988	586.2	Cyst of kidney, acquired	300	5	0	47	0.999995	0.979291	0		0	1	1	1	1
GO biological process	GOBP_REGULATION_OF_AMYLOID_PRECURSOR_PROTEIN_CATABOLIC_PROCESS	0.841882	0.00547056	743.1	Osteoporosis	300	9	0	44	0.999995	0.999995	1	SORL1	4.8261	0.192332	0.643615	1	1
GO biological process	GOBP_NEGATIVE_REGULATION_OF_ALPHA_BETA_T_CELL_DIFFERENTIATION	0.842025	0.0134034	153.3	Malignant neoplasm of rectum, rectosigmoid junction, and anus	300	10	0	29	0.999995	0.999995	0		0	1	1	1	1
GO biological process	GOBP_POSITIVE_REGULATION_OF_PROTEIN_DEPOLYMERIZATION	0.84205	0.0123582	714.1	Rheumatoid arthritis	300	7	0	20	0.999995	0.999995	0		0	1	1	1	1
GO biological process	GOBP_POSITIVE_REGULATION_OF_SYNAPTIC_TRANSMISSION_GLUTAMATERGIC	0.842273	0.00104378	381.1	Otitis media	300	6	0	29	0.999995	0.999995	0		0	1	1	1	1
Reactome	REACTOME_RIPK1_MEDIATED_REGULATED_NECROSIS	0.842311	0.00483901	189.1	Cancer of kidney and renal pelvis	300	10	0	30	0.999995	0.979291	0		0	1	1	1	1
Reactome	REACTOME_G_ALPHA_Z_SIGNALLING_EVENTS	0.842547	0.0140499	280.2	Iron deficiency anemia secondary to blood loss (chronic)	300	6	0	48	0.999995	0.979291	0		0	1	1	1	1
GO biological process	GOBP_CD4_POSITIVE_ALPHA_BETA_T_CELL_ACTIVATION	0.842612	0.00890728	715.2	Ankylosing spondylitis	300	7	0	129	0.999995	0.999995	1	MEN1	1.6141	0.466185	1	1	1
GO biological process	GOBP_GLYCOSAMINOGLYCAN_METABOLIC_PROCESS	0.842625	0.00445613	578.8	Hemorrhage of rectum and anus	300	11	0	78	0.999995	0.999995	1	AP2A1	2.69051	0.315464	0.805191	1	1
GO biological process	GOBP_RESPONSE_TO_IONIZING_RADIATION	0.842814	0.005139	605	Erectile dysfunction [ED]	300	17	0	139	0.999995	0.999995	6	BRCA1;BRCA2;CHEK2;CYP2R1;MEN1;MSH2	9.8751	5.8e-05	0.0144391	0.0377531	0.0190352
GO biological process	GOBP_NEGATIVE_REGULATION_OF_TORC1_SIGNALING	0.842849	0.00232421	290.11	Alzheimer's disease	300	12	0	46	0.999995	0.999995	0		0	1	1	1	1
GO biological process	GOBP_REGULATION_OF_PROTEIN_TARGETING_TO_MEMBRANE	0.84289	0.00944024	375	Disorders of lacrimal system	300	13	0	32	0.999995	0.999995	0		0	1	1	1	1
GO biological process	GOBP_VIRAL_LIFE_CYCLE	0.842913	0.00454056	53	Herpes zoster	300	12	0	287	0.999995	0.999995	3	CD209;HAVCR1;LDLR	2.21412	0.162143	0.611062	1	1
GO biological process	GOBP_REGULATION_OF_SYNAPTIC_VESICLE_RECYCLING	0.843124	0.00709648	395.1	Nonrheumatic mitral valve disorders	300	10	0	27	0.999995	0.999995	0		0	1	1	1	1
GO biological process	GOBP_NEUTROPHIL_CHEMOTAXIS	0.843173	0.006449	622.1	Polyp of corpus uteri	300	11	0	79	0.999995	0.999995	0		0	1	1	1	1
GO biological process	GOBP_LIVER_MORPHOGENESIS	0.843339	0.0108935	333.4	Torsion dystonia	300	6	0	24	0.999995	0.999995	0		0	1	1	1	1
Reactome	REACTOME_POTASSIUM_CHANNELS	0.843346	0.00152778	627.1	Postmenopausal bleeding	300	6	0	102	0.999995	0.979291	0		0	1	1	1	1
GO biological process	GOBP_NEGATIVE_REGULATION_OF_CELL_CYCLE	0.843622	0.0116738	595	Hydronephrosis	300	13	0	353	0.999995	0.999995	9	BRCA1;BRCA2;BTN2A2;CHEK2;MDC1;MEN1;MSH2;PKD2;PPP1R10	5.87407	5.24e-05	0.014143	0.0358007	0.0180093
GO biological process	GOBP_REGULATION_OF_MIRNA_METABOLIC_PROCESS	0.843638	0.00534436	556	Ulceration of the lower GI tract	300	14	0	82	0.999995	0.999995	0		0	1	1	1	1
GO biological process	GOBP_DEVELOPMENTAL_MATURATION	0.843654	0.00979681	575.2	Obstruction of bile duct	300	13	0	341	0.999995	0.999995	5	ACVRL1;BRCA2;HOXB13;MYOC;NF1	3.18376	0.0248894	0.287129	0.887463	0.556813
GO biological process	GOBP_MYELOID_LEUKOCYTE_MIGRATION	0.843688	0.0034238	334.2	Anterior horn cell disease	300	10	0	222	0.999995	0.999995	2	NF1;TREM2	1.89021	0.291605	0.774495	1	1
Reactome	REACTOME_NETRIN_1_SIGNALING	0.843893	0.0066125	386.2	Peripheral or central vertigo	300	9	0	42	0.999995	0.979291	0		0	1	1	1	1
GO biological process	GOBP_ESTABLISHMENT_OF_CELL_POLARITY	0.843955	0.00231818	401.1	Essential hypertension	300	11	0	158	0.999995	0.999995	1	PKD1	1.31389	0.536723	1	1	1
GO biological process	GOBP_NEGATIVE_REGULATION_OF_RECEPTOR_SIGNALING_PATHWAY_VIA_STAT	0.843993	0.00272439	579.2	Splenomegaly	300	5	0	26	0.999995	0.999995	0		0	1	1	1	1
GO biological process	GOBP_REGULATION_OF_SMOOTHENED_SIGNALING_PATHWAY	0.844096	0.00910307	290.16	Vascular dementia	300	6	0	87	0.999995	0.999995	1	IFT140	2.40791	0.344824	0.846846	1	1
GO biological process	GOBP_NEGATIVE_REGULATION_OF_SMAD_PROTEIN_SIGNAL_TRANSDUCTION	0.84421	0.00815369	250.2	Type 2 diabetes	300	8	0	24	0.999995	0.999995	0		0	1	1	1	1
GO biological process	GOBP_LEUKOCYTE_PROLIFERATION	0.844229	0.00919264	357	Inflammatory and toxic neuropathy	300	9	0	335	0.999995	0.999995	4	BTN2A2;CD209;NF1;TREM2	2.55589	0.0794023	0.522446	1	0.940087
GO biological process	GOBP_RESPONSE_TO_PLATELET_DERIVED_GROWTH_FACTOR	0.844351	0.00073571	710.1	Osteomyelitis	300	15	0	22	0.999995	0.999995	0		0	1	1	1	1
GO biological process	GOBP_NEUROTRANSMITTER_SECRETION	0.844371	0.00515005	454.1	Varicose veins of lower extremity	300	11	0	148	0.999995	0.999995	2	NF1;PSEN1	2.85969	0.160699	0.611062	1	1
GO biological process	GOBP_NEGATIVE_REGULATION_OF_CHONDROCYTE_DIFFERENTIATION	0.844647	0.010583	174.1	Breast cancer [female]	300	6	0	24	0.999995	0.999995	0		0	1	1	1	1
GO biological process	GOBP_POSITIVE_REGULATION_OF_INTRACELLULAR_PROTEIN_TRANSPORT	0.844755	0.00048613	594.1	Calculus of kidney	300	12	0	87	0.999995	0.999995	2	PSEN1;SORL1	4.9287	0.0664526	0.474389	1	0.866872
GO biological process	GOBP_ANDROGEN_RECEPTOR_SIGNALING_PATHWAY	0.844983	0.00561238	599.4	Urinary incontinence	300	17	0	45	0.999995	0.999995	0		0	1	1	1	1
GO biological process	GOBP_VASOCONSTRICTION	0.845182	0.00469867	284	Aplastic anemia	300	5	0	83	0.999995	0.999995	0		0	1	1	1	1
GO biological process	GOBP_OOGENESIS	0.845766	0.00475663	53	Herpes zoster	300	10	0	107	0.999995	0.999995	2	BRCA2;METTL3	3.98514	0.0947798	0.547914	1	1
GO biological process	GOBP_PHOSPHOLIPID_DEPHOSPHORYLATION	0.846167	0.00344096	707.1	Decubitus ulcer	300	10	0	37	0.999995	0.999995	0		0	1	1	1	1
GO biological process	GOBP_COLUMNAR_CUBOIDAL_EPITHELIAL_CELL_DEVELOPMENT	0.846181	0.00311177	473	Diseases of the larynx and vocal cords	300	8	0	25	0.999995	0.999995	0		0	1	1	1	1
GO biological process	GOBP_TYPE_2_IMMUNE_RESPONSE	0.846238	0.00659134	411.4	Coronary atherosclerosis	300	8	0	44	0.999995	0.999995	1	MEN1	4.8261	0.192332	0.643615	1	1
GO biological process	GOBP_REGULATION_OF_MONONUCLEAR_CELL_MIGRATION	0.846239	0.0202985	451.2	Phlebitis and thrombophlebitis of lower extremities	300	6	0	141	0.999995	0.999995	1	TREM2	1.47476	0.496577	1	1	1
GO biological process	GOBP_POSITIVE_REGULATION_OF_PHOSPHORUS_METABOLIC_PROCESS	0.846321	0.00945964	448	Disease of capillaries	300	11	0	319	0.999995	0.999995	3	FBN1;PSEN1;TREM2	1.98628	0.200716	0.646977	1	1
GO biological process	GOBP_INSULIN_SECRETION	0.846367	0.0029507	250.2	Type 2 diabetes	300	11	0	204	0.999995	0.999995	3	GCK;HNF1A;LRP5	3.14243	0.0764095	0.516316	1	0.929682
GO biological process	GOBP_POSITIVE_REGULATION_OF_OSTEOCLAST_DIFFERENTIATION	0.846529	0.00044435	189.2	Cancer of bladder	300	15	0	29	0.999995	0.999995	1	TREM2	7.41754	0.131274	0.582019	1	1
GO biological process	GOBP_T_HELPER_17_CELL_DIFFERENTIATION	0.84659	0.0102553	592.1	Cystitis	300	13	0	39	0.999995	0.999995	0		0	1	1	1	1
GO biological process	GOBP_POSITIVE_REGULATION_OF_NEUROTRANSMITTER_TRANSPORT	0.84669	0.0167293	204.2	Myeloid leukemia	300	9	0	26	0.999995	0.999995	0		0	1	1	1	1
GO biological process	GOBP_REGULATION_OF_CENTROSOME_CYCLE	0.846751	0.00097673	395.4	Nonrheumatic pulmonary valve disorders	300	13	0	58	0.999995	0.999995	1	BRCA1	3.63866	0.245483	0.712083	1	1
GO biological process	GOBP_CHEMICAL_SYNAPTIC_TRANSMISSION_POSTSYNAPTIC	0.846781	0.0155062	426.24	Atrioventricular block, complete	300	9	0	114	0.999995	0.999995	0		0	1	1	1	1
GO biological process	GOBP_NEGATIVE_REGULATION_OF_CELL_ADHESION	0.847037	0.00015016	244	Hypothyroidism	300	6	0	288	0.999995	0.999995	5	ACVRL1;BTN2A2;METTL3;MYOC;NF1	3.79122	0.0129544	0.215228	0.711894	0.418299
GO biological process	GOBP_PROTEIN_LOCALIZATION_TO_VACUOLE	0.847073	0.0116989	280.2	Iron deficiency anemia secondary to blood loss (chronic)	300	18	0	75	0.999995	0.999995	1	SORL1	2.80005	0.305391	0.792166	1	1
GO biological process	GOBP_DNA_REPAIR	0.847235	0.00127723	430.3	Subdural hemorrhage	300	27	0	577	0.999995	0.999995	9	BRCA1;BRCA2;CHEK2;MDC1;MEN1;MSH2;MSH6;PALB2;POLD3	3.50721	0.00190878	0.091625	0.315683	0.158301
GO biological process	GOBP_SPECIFICATION_OF_ANIMAL_ORGAN_IDENTITY	0.847323	0.00010411	600	Hyperplasia of prostate	300	10	0	37	0.999995	0.999995	0		0	1	1	1	1
Reactome	REACTOME_CD28_DEPENDENT_VAV1_PATHWAY	0.847392	0.00564665	938.2	Chronic dermatitis due to solar radiation	300	9	0	11	0.999995	0.979291	0		0	1	1	1	1
Reactome	REACTOME_RECYCLING_PATHWAY_OF_L1	0.84745	0.00577949	564.1	Irritable Bowel Syndrome	300	17	0	42	0.999995	0.979291	1	AP2A1	5.06286	0.184443	1	1	1
GO biological process	GOBP_REGULATION_OF_POSTSYNAPTIC_MEMBRANE_POTENTIAL	0.847474	0.0199449	411.1	Unstable angina (intermediate coronary syndrome)	300	9	0	143	0.999995	0.999995	0		0	1	1	1	1
GO biological process	GOBP_NEGATIVE_REGULATION_OF_CELL_PROJECTION_ORGANIZATION	0.847999	0.0131883	496.3	Bronchiectasis	300	9	0	169	0.999995	0.999995	2	PSEN1;SPP1	2.49728	0.197031	0.645733	1	1
GO biological process	GOBP_TISSUE_REGENERATION	0.848022	0.0132605	564.1	Irritable Bowel Syndrome	300	11	0	78	0.999995	0.999995	0		0	1	1	1	1
GO biological process	GOBP_ORGANELLE_DISASSEMBLY	0.848081	0.00778666	497	Bronchitis	300	18	0	63	0.999995	0.999995	0		0	1	1	1	1
Reactome	REACTOME_REGULATION_OF_FZD_BY_UBIQUITINATION	0.84825	0.00429109	395.2	Nonrheumatic aortic valve disorders	300	11	0	21	0.999995	0.979291	1	LRP5	10.3899	0.0968653	1	1	1
GO biological process	GOBP_CELL_COMMUNICATION_INVOLVED_IN_CARDIAC_CONDUCTION	0.848478	0.00477735	427.12	Paroxysmal ventricular tachycardia	300	9	0	56	0.999995	0.999995	1	CACNA1D	3.77119	0.238107	0.702897	1	1
GO biological process	GOBP_T_CELL_CHEMOTAXIS	0.848484	0.00602296	735.3	Hallux valgus (Bunion)	300	9	0	26	0.999995	0.999995	0		0	1	1	1	1
GO biological process	GOBP_ESTROGEN_RECEPTOR_SIGNALING_PATHWAY	0.84853	0.00222888	571.5	Other chronic nonalcoholic liver disease	300	7	0	52	0.999995	0.999995	1	BRCA1	4.06772	0.223141	0.675783	1	1
GO biological process	GOBP_POSITIVE_REGULATION_OF_EXCITATORY_POSTSYNAPTIC_POTENTIAL	0.848655	0.00664081	401.1	Essential hypertension	300	10	0	32	0.999995	0.999995	0		0	1	1	1	1
Reactome	REACTOME_EXTRACELLULAR_MATRIX_ORGANIZATION	0.848708	0.00189449	459.9	Circulatory disease NEC	300	9	0	311	0.999995	0.979291	4	ADAM12;FBN1;PSEN1;SPP1	2.75933	0.0641242	1	1	0.854017
GO biological process	GOBP_MACROPHAGE_MIGRATION	0.849232	0.00156787	216	Benign neoplasm of skin	300	9	0	59	0.999995	0.999995	1	TREM2	3.57587	0.249144	0.718543	1	1
GO biological process	GOBP_REGULATION_OF_INFLAMMATORY_RESPONSE_TO_ANTIGENIC_STIMULUS	0.849245	0.00539031	496.3	Bronchiectasis	300	6	0	42	0.999995	0.999995	1	TREM2	5.06286	0.184443	0.639804	1	1
GO biological process	GOBP_POSITIVE_REGULATION_OF_G_PROTEIN_COUPLED_RECEPTOR_SIGNALING_PATHWAY	0.84936	0.0119807	323	Encephalitis	300	11	0	39	0.999995	0.999995	2	PKD2;TREM2	11.3471	0.0152656	0.232767	0.752599	0.449485
GO biological process	GOBP_NEGATIVE_REGULATION_OF_OSTEOBLAST_DIFFERENTIATION	0.849375	0.00591472	275.5	Disorders of calcium/phosphorus metabolism	300	10	0	50	0.999995	0.999995	3	LRP5;MEN1;RANBP3L	13.5514	0.00181955	0.091625	0.304494	0.151897
Reactome	REACTOME_SIGNALING_BY_NOTCH1	0.849533	0.00493631	496.2	Chronic bronchitis	300	20	0	70	0.999995	0.979291	1	PSEN1	3.00372	0.288277	1	1	1
GO biological process	GOBP_GRANULOCYTE_MIGRATION	0.849539	0.00918214	378.1	Strabismus (not specified as paralytic)	300	8	0	140	0.999995	0.999995	0		0	1	1	1	1
GO biological process	GOBP_POSITIVE_REGULATION_OF_VESICLE_FUSION	0.849559	0.00404519	214.1	Lipoma of skin and subcutaneous tissue	300	7	0	22	0.999995	0.999995	0		0	1	1	1	1
Reactome	REACTOME_OXIDATIVE_STRESS_INDUCED_SENESCENCE	0.849618	0.00562675	300.9	Posttraumatic stress disorder	300	7	0	63	0.999995	0.979291	1	TNRC6B	3.34414	0.263614	1	1	1
GO biological process	GOBP_REGULATION_OF_CHOLESTEROL_EFFLUX	0.849859	0.00364793	244	Hypothyroidism	300	12	0	38	0.999995	0.999995	1	TREM2	5.61065	0.168435	0.613399	1	1
Reactome	REACTOME_RAC2_GTPASE_CYCLE	0.849973	0.00527543	228	Hemangioma and lymphangioma, any site	300	10	0	81	0.999995	0.979291	0		0	1	1	1	1
GO biological process	GOBP_MIRNA_PROCESSING	0.850251	0.00152741	550.5	Ventral hernia	300	11	0	41	0.999995	0.999995	1	METTL3	5.18996	0.18047	0.63545	1	1
GO biological process	GOBP_NEGATIVE_REGULATION_OF_G_PROTEIN_COUPLED_RECEPTOR_SIGNALING_PATHWAY	0.85046	0.00106448	740.1	Osteoarthritis; localized	300	13	0	58	0.999995	0.999995	0		0	1	1	1	1
GO biological process	GOBP_CELL_DIFFERENTIATION_IN_SPINAL_CORD	0.850645	0.00387478	430.2	Intracerebral hemorrhage	300	9	0	52	0.999995	0.999995	0		0	1	1	1	1
Reactome	REACTOME_FERTILIZATION	0.850717	0.00075564	272.1	Hyperlipidemia	300	20	0	26	0.999995	0.979291	0		0	1	1	1	1
GO biological process	GOBP_NEGATIVE_REGULATION_OF_T_CELL_DIFFERENTIATION	0.850842	0.0081684	368.1	Amblyopia	300	6	0	51	0.999995	0.999995	0		0	1	1	1	1
GO biological process	GOBP_VASCULAR_ENDOTHELIAL_GROWTH_FACTOR_RECEPTOR_SIGNALING_PATHWAY	0.850968	0.00342996	481	Influenza	300	5	0	57	0.999995	0.999995	0		0	1	1	1	1
GO biological process	GOBP_POSITIVE_REGULATION_OF_MYOBLAST_DIFFERENTIATION	0.850981	0.00293068	531.1	Hemorrhage from gastrointestinal ulcer	300	7	0	46	0.999995	0.999995	1	RANBP3L	4.61145	0.200146	0.645733	1	1
GO biological process	GOBP_PHARYNGEAL_SYSTEM_DEVELOPMENT	0.851008	0.00161407	208	Benign neoplasm of colon	300	7	0	32	0.999995	0.999995	0		0	1	1	1	1
GO biological process	GOBP_INTERMEDIATE_FILAMENT_BASED_PROCESS	0.851216	0.00536439	367.1	Myopia	300	13	0	95	0.999995	0.999995	0		0	1	1	1	1
Reactome	REACTOME_TRAFFICKING_OF_GLUR2_CONTAINING_AMPA_RECEPTORS	0.851253	0.00172399	603.1	Hydrocele	300	10	0	15	0.999995	0.979291	1	AP2A1	14.8418	0.070178	1	1	0.895151
GO biological process	GOBP_CELLULAR_RESPONSE_TO_AMYLOID_BETA	0.851387	0.006277	599.4	Urinary incontinence	300	7	0	43	0.999995	0.999995	2	PSEN1;TREM2	10.2364	0.0183727	0.248097	0.796565	0.490804
GO biological process	GOBP_B_CELL_ACTIVATION_INVOLVED_IN_IMMUNE_RESPONSE	0.851393	0.00184925	153.2	Colon cancer	300	9	0	101	0.999995	0.999995	2	MSH2;MSH6	4.22801	0.085954	0.540967	1	0.975666
GO biological process	GOBP_POSITIVE_REGULATION_OF_MONONUCLEAR_CELL_MIGRATION	0.851393	0.0176679	531.1	Hemorrhage from gastrointestinal ulcer	300	10	0	96	0.999995	0.999995	1	TREM2	2.17881	0.372937	0.883113	1	1
GO biological process	GOBP_NEGATIVE_REGULATION_OF_NEURAL_PRECURSOR_CELL_PROLIFERATION	0.851502	0.00042954	443.1	Raynaud's syndrome	300	8	0	26	0.999995	0.999995	1	NF1	8.30812	0.118525	0.565534	1	1
GO biological process	GOBP_EXOCYTOSIS	0.85161	0.0151074	191.1	Cancer of brain and nervous system	300	11	0	340	0.999995	0.999995	1	PSEN1	0.602419	0.810632	1	1	1
Reactome	REACTOME_SIGNALING_BY_ERBB2	0.852038	0.00318917	145.2	Cancer of tongue	300	14	0	50	0.999995	0.979291	0		0	1	1	1	1
GO biological process	GOBP_REGULATION_OF_POSTSYNAPSE_ASSEMBLY	0.852516	0.00152968	443.7	Peripheral angiopathy in diseases classified elsewhere	300	11	0	45	0.999995	0.999995	0		0	1	1	1	1
GO biological process	GOBP_POSITIVE_REGULATION_OF_APOPTOTIC_SIGNALING_PATHWAY	0.852567	0.00994661	587	Kidney replaced by transpant	300	4	0	137	0.999995	0.999995	3	CYLD;FLCN;NF1	4.7307	0.0288311	0.31124	0.93958	0.594648
GO biological process	GOBP_POSTSYNAPSE_ORGANIZATION	0.852812	0.00394049	411.3	Angina pectoris	300	10	0	228	0.999995	0.999995	3	NF1;PSEN1;TREM2	2.80357	0.0985854	0.553182	1	1
GO biological process	GOBP_NEGATIVE_REGULATION_OF_AMINE_TRANSPORT	0.852945	0.00199909	389.1	Sensorineural hearing loss	300	8	0	25	0.999995	0.999995	0		0	1	1	1	1
GO biological process	GOBP_REGULATION_OF_STEROL_TRANSPORT	0.853102	0.00299799	290.11	Alzheimer's disease	300	17	0	59	0.999995	0.999995	1	TREM2	3.57587	0.249144	0.718543	1	1
GO biological process	GOBP_REGULATION_OF_ALPHA_BETA_T_CELL_ACTIVATION	0.853218	0.00376789	594.1	Calculus of kidney	300	8	0	118	0.999995	0.999995	0		0	1	1	1	1
GO biological process	GOBP_REGULATION_OF_AXON_EXTENSION	0.853338	0.0217949	250.2	Type 2 diabetes	300	11	0	77	0.999995	0.999995	0		0	1	1	1	1
GO biological process	GOBP_PROXIMAL_DISTAL_PATTERN_FORMATION	0.85334	0.00046842	442.1	Aortic aneurysm	300	7	0	34	0.999995	0.999995	0		0	1	1	1	1
Reactome	REACTOME_SYNTHESIS_OF_DNA	0.853458	0.002151	427.6	Premature beats	300	14	0	107	0.999995	0.979291	2	CCNA1;POLD3	3.98514	0.0947798	1	1	1
Reactome	REACTOME_S_PHASE	0.853599	0.0050195	262	Mineral deficiency NEC	300	13	0	147	0.999995	0.979291	2	CCNA1;POLD3	2.87956	0.159001	1	1	1
GO biological process	GOBP_CELL_CELL_ADHESION_MEDIATED_BY_CADHERIN	0.853961	0.00185366	426.24	Atrioventricular block, complete	300	14	0	52	0.999995	0.999995	0		0	1	1	1	1
GO biological process	GOBP_LYMPHOCYTE_ACTIVATION	0.854058	0.0157007	252.1	Hyperparathyroidism	300	8	0	794	0.999995	0.999995	10	BTN2A2;CD209;CYLD;MEN1;METTL3;MICA;MSH2;MSH6;PSEN1;TREM2	2.82566	0.00500046	0.142794	0.509038	0.268715
GO biological process	GOBP_REGULATION_OF_LYMPHOCYTE_CHEMOTAXIS	0.854074	0.00343686	531.2	Gastric ulcer	300	7	0	25	0.999995	0.999995	0		0	1	1	1	1
GO biological process	GOBP_CORONARY_VASCULATURE_DEVELOPMENT	0.854179	0.0101961	427.2	Atrial fibrillation and flutter	300	9	0	44	0.999995	0.999995	0		0	1	1	1	1
Reactome	REACTOME_SIGNALING_BY_FGFR1_IN_DISEASE	0.854311	0.00975404	389.3	Degenerative and vascular disorders of ear	300	7	0	37	0.999995	0.979291	0		0	1	1	1	1
GO biological process	GOBP_PROTEIN_TETRAMERIZATION	0.854875	0.00789446	585.3	Chronic renal failure [CKD]	300	12	0	97	0.999995	0.999995	2	PKD1;PKD2	4.40717	0.0802189	0.524865	1	0.946476
GO biological process	GOBP_G_PROTEIN_COUPLED_DOPAMINE_RECEPTOR_SIGNALING_PATHWAY	0.85508	0.0101478	145.2	Cancer of tongue	300	7	0	33	0.999995	0.999995	0		0	1	1	1	1
GO biological process	GOBP_POSITIVE_REGULATION_OF_CYTOSOLIC_CALCIUM_ION_CONCENTRATION	0.855171	0.0068751	728.71	Contracture of palmar fascia [Dupuytren's disease]	300	10	0	159	0.999995	0.999995	1	PKD1	1.3055	0.538984	1	1	1
Reactome	REACTOME_PI_3K_CASCADE_FGFR1	0.855206	0.00825227	530.11	GERD	300	10	0	21	0.999995	0.979291	0		0	1	1	1	1
Reactome	REACTOME_ANTIGEN_PROCESSING_UB_ATP_INDEPENDENT_PROTEASOMAL_DEGRADATION	0.85529	0.0106351	366	Cataract	300	5	0	19	0.999995	0.979291	0		0	1	1	1	1
GO biological process	GOBP_REGULATION_OF_SYNAPTIC_TRANSMISSION_GABAERGIC	0.85567	0.0085668	594.2	Calculus of lower urinary tract	300	11	0	34	0.999995	0.999995	1	NF1	6.29187	0.152117	0.600085	1	1
GO biological process	GOBP_REGULATION_OF_EXCITATORY_SYNAPSE_ASSEMBLY	0.855684	0.00317876	427.11	Paroxysmal supraventricular tachycardia	300	13	0	21	0.999995	0.999995	0		0	1	1	1	1
Reactome	REACTOME_CHROMATIN_ORGANIZATION	0.855803	0.00479808	628	Ovarian cyst	300	9	0	207	0.999995	0.979291	0		0	1	1	1	1
GO biological process	GOBP_NEURON_MATURATION	0.855883	0.00414078	575.2	Obstruction of bile duct	300	10	0	53	0.999995	0.999995	1	MYOC	3.98931	0.22691	0.681896	1	1
GO biological process	GOBP_GLOMERULUS_DEVELOPMENT	0.855991	0.00320106	274.2	Crystal arthropathies	300	13	0	71	0.999995	0.999995	0		0	1	1	1	1
GO biological process	GOBP_ATRIAL_SEPTUM_DEVELOPMENT	0.856273	0.0139064	317.1	Alcoholism	300	9	0	22	0.999995	0.999995	0		0	1	1	1	1
GO biological process	GOBP_SPROUTING_ANGIOGENESIS	0.856401	0.00162507	590	Pyelonephritis	300	10	0	136	0.999995	0.999995	2	ACVRL1;CREB3L1	3.1178	0.140572	0.589499	1	1
GO biological process	GOBP_RESPONSE_TO_TRANSFORMING_GROWTH_FACTOR_BETA	0.856639	0.00320886	155.1	Malignant neoplasm of liver, primary	300	11	0	266	0.999995	0.999995	4	ACVRL1;FBN1;FLCN;MEN1	3.24125	0.0401535	0.360149	1	0.682609
Reactome	REACTOME_EPH_EPHRIN_MEDIATED_REPULSION_OF_CELLS	0.856696	0.00353405	427.11	Paroxysmal supraventricular tachycardia	300	5	0	50	0.999995	0.979291	2	AP2A1;PSEN1	8.74275	0.024388	0.668231	0.885549	0.554508
GO biological process	GOBP_ADENYLATE_CYCLASE_INHIBITING_G_PROTEIN_COUPLED_RECEPTOR_SIGNALING_PATHWAY	0.857247	0.00314258	426.3	Bundle branch block	300	5	0	83	0.999995	0.999995	0		0	1	1	1	1
GO biological process	GOBP_REGULATION_OF_CALCIUM_ION_TRANSPORT	0.857281	0.0221878	556	Ulceration of the lower GI tract	300	5	0	228	0.999995	0.999995	2	CACNA1D;PKD2	1.83947	0.302339	0.789503	1	1
GO biological process	GOBP_REGULATION_OF_OLIGODENDROCYTE_DIFFERENTIATION	0.857347	0.00264179	681.7	Cellulitis and abscess of trunk	300	19	0	44	0.999995	0.999995	1	NF1	4.8261	0.192332	0.643615	1	1
Reactome	REACTOME_RAB_GERANYLGERANYLATION	0.857429	0.00715002	594.1	Calculus of kidney	300	10	0	57	0.999995	0.979291	0		0	1	1	1	1
GO biological process	GOBP_CATECHOLAMINE_TRANSPORT	0.857519	0.00444717	202.2	Non-Hodgkins lymphoma	300	9	0	61	0.999995	0.999995	1	SLC22A3	3.45594	0.256414	0.726204	1	1
GO biological process	GOBP_CELL_SUBSTRATE_JUNCTION_ORGANIZATION	0.857799	0.0188593	426.3	Bundle branch block	300	10	0	100	0.999995	0.999995	2	ACVRL1;MYOC	4.2714	0.0845087	0.540825	1	0.970648
Reactome	REACTOME_CROSSLINKING_OF_COLLAGEN_FIBRILS	0.857944	0.00369997	395.1	Nonrheumatic mitral valve disorders	300	9	0	16	0.999995	0.979291	0		0	1	1	1	1
Reactome	REACTOME_ERCC6_CSB_AND_EHMT2_G9A_POSITIVELY_REGULATE_RRNA_EXPRESSION	0.858314	0.00240281	618.2	Uterine/Uterovaginal prolapse	300	13	0	15	0.999995	0.979291	0		0	1	1	1	1
GO biological process	GOBP_CIRCADIAN_REGULATION_OF_GENE_EXPRESSION	0.858505	0.00852131	506	Empyema and pneumothorax	300	12	0	61	0.999995	0.999995	0		0	1	1	1	1
GO biological process	GOBP_NEGATIVE_REGULATION_OF_FAT_CELL_DIFFERENTIATION	0.858508	0.00293813	586.2	Cyst of kidney, acquired	300	11	0	49	0.999995	0.999995	1	FLCN	4.3227	0.211726	0.663561	1	1
GO biological process	GOBP_C21_STEROID_HORMONE_BIOSYNTHETIC_PROCESS	0.858518	0.0133174	426.24	Atrioventricular block, complete	300	11	0	21	0.999995	0.999995	0		0	1	1	1	1
GO biological process	GOBP_LUNG_CELL_DIFFERENTIATION	0.858863	0.00592601	605	Erectile dysfunction [ED]	300	7	0	30	0.999995	0.999995	0		0	1	1	1	1
GO biological process	GOBP_STRIATED_MUSCLE_CELL_PROLIFERATION	0.859081	0.00535376	427.11	Paroxysmal supraventricular tachycardia	300	13	0	75	0.999995	0.999995	0		0	1	1	1	1
GO biological process	GOBP_REGULATION_OF_PEPTIDE_TRANSPORT	0.859106	0.00217106	250.2	Type 2 diabetes	300	15	0	208	0.999995	0.999995	2	GCK;LRP5	2.0202	0.266504	0.740736	1	1
GO biological process	GOBP_SLEEP	0.859176	0.0082372	596.1	Bladder neck obstruction	300	8	0	27	0.999995	0.999995	0		0	1	1	1	1
GO biological process	GOBP_POSITIVE_REGULATION_OF_POTASSIUM_ION_TRANSPORT	0.859237	0.025036	430.1	Subarachnoid hemorrhage	300	6	0	35	0.999995	0.999995	1	TREM2	6.10652	0.156226	0.607846	1	1
GO biological process	GOBP_RESPONSE_TO_AMPHETAMINE	0.859239	0.00359628	241	Nontoxic nodular goiter	300	7	0	29	0.999995	0.999995	0		0	1	1	1	1
Hallmark	HALLMARK_INTERFERON_GAMMA_RESPONSE	0.859323	0.0135674	244	Hypothyroidism	300	9	0	196	0.999995	0.966091	2	CASP7;CFB	2.1466	0.244992	0.532592	1	1
GO biological process	GOBP_NEGATIVE_REGULATION_OF_CD4_POSITIVE_ALPHA_BETA_T_CELL_ACTIVATION	0.859419	0.0219819	575.1	Cholangitis	300	10	0	36	0.999995	0.999995	0		0	1	1	1	1
GO biological process	GOBP_REGULATION_OF_TRANSCRIPTION_REGULATORY_REGION_DNA_BINDING	0.85951	0.00217771	599.4	Urinary incontinence	300	9	0	21	0.999995	0.999995	1	PSEN1	10.3899	0.0968653	0.547914	1	1
GO biological process	GOBP_NEGATIVE_REGULATION_OF_EXTRINSIC_APOPTOTIC_SIGNALING_PATHWAY	0.859581	0.00372803	117	Mycoses	300	13	0	96	0.999995	0.999995	1	BRCA1	2.17881	0.372937	0.883113	1	1
GO biological process	GOBP_MICROTUBULE_CYTOSKELETON_ORGANIZATION_INVOLVED_IN_MITOSIS	0.859625	0.00684268	401.1	Essential hypertension	300	11	0	165	0.999995	0.999995	2	CHEK2;PKD1	2.55911	0.190024	0.643615	1	1
Reactome	REACTOME_TNFS_BIND_THEIR_PHYSIOLOGICAL_RECEPTORS	0.859739	0.0244526	720	Spinal stenosis	300	4	0	27	0.999995	0.979291	0		0	1	1	1	1
GO biological process	GOBP_EPITHELIAL_CELL_MORPHOGENESIS	0.859785	0.00318905	471	Nasal polyps	300	13	0	35	0.999995	0.999995	0		0	1	1	1	1
GO biological process	GOBP_NEGATIVE_REGULATION_OF_EPITHELIAL_CELL_PROLIFERATION	0.859791	0.00147424	272.1	Hyperlipidemia	300	11	0	127	0.999995	0.999995	4	ACVRL1;BRCA2;FLCN;NF1	6.95469	0.0033629	0.12051	0.437353	0.222143
GO biological process	GOBP_REGULATION_OF_EPITHELIAL_CELL_APOPTOTIC_PROCESS	0.860163	0.00267477	458.1	Orthostatic hypotension	300	18	0	51	0.999995	0.999995	0		0	1	1	1	1
Reactome	REACTOME_CELL_CELL_COMMUNICATION	0.860314	0.00336647	357	Inflammatory and toxic neuropathy	300	10	0	146	0.999995	0.979291	1	TNRC6B	1.42352	0.508729	1	1	1
GO biological process	GOBP_REGULATION_OF_NERVOUS_SYSTEM_PROCESS	0.860376	0.00385453	446.5	Giant cell arteritis	300	11	0	114	0.999995	0.999995	0		0	1	1	1	1
GO biological process	GOBP_CELL_MIGRATION_INVOLVED_IN_SPROUTING_ANGIOGENESIS	0.860474	0.00341041	184.11	Malignant neoplasm of ovary	300	11	0	58	0.999995	0.999995	0		0	1	1	1	1
GO biological process	GOBP_RECEPTOR_MEDIATED_ENDOCYTOSIS	0.860734	0.00740918	411.1	Unstable angina (intermediate coronary syndrome)	300	7	0	261	0.999995	0.999995	3	AP2A1;LDLR;SORL1	2.44072	0.132735	0.582203	1	1
GO biological process	GOBP_MAINTENANCE_OF_CELL_NUMBER	0.86092	0.00808872	706.2	Sebaceous cyst	300	8	0	186	0.999995	0.999995	2	LRP5;METTL3	2.26446	0.227127	0.681963	1	1
GO biological process	GOBP_POSITIVE_REGULATION_OF_NUCLEAR_DIVISION	0.861108	0.00240488	375	Disorders of lacrimal system	300	7	0	61	0.999995	0.999995	1	LRP5	3.45594	0.256414	0.726204	1	1
Reactome	REACTOME_TRANSCRIPTIONAL_ACTIVITY_OF_SMAD2_SMAD3_SMAD4_HETEROTRIMER	0.861218	0.00624619	366	Cataract	300	13	0	49	0.999995	0.979291	1	MEN1	4.3227	0.211726	1	1	1
GO biological process	GOBP_VASODILATION	0.861416	0.00341444	228	Hemangioma and lymphangioma, any site	300	8	0	53	0.999995	0.999995	0		0	1	1	1	1
Reactome	REACTOME_ION_HOMEOSTASIS	0.86146	0.0121548	578.9	Hemorrhage of gastrointestinal tract	300	3	0	52	0.999995	0.979291	0		0	1	1	1	1
GO biological process	GOBP_REGULATION_OF_PROTEIN_EXPORT_FROM_NUCLEUS	0.861507	0.00679701	333.1	Essential tremor	300	9	0	35	0.999995	0.999995	0		0	1	1	1	1
GO biological process	GOBP_CHONDROCYTE_DIFFERENTIATION	0.861529	0.00977638	619.2	Disorders of uterus, NEC	300	9	0	114	0.999995	0.999995	1	ACVRL1	1.82994	0.425635	0.961839	1	1
GO biological process	GOBP_POSITIVE_REGULATION_OF_EPITHELIAL_CELL_DIFFERENTIATION	0.861926	0.00112753	411.4	Coronary atherosclerosis	300	10	0	60	0.999995	0.999995	1	ACVRL1	3.51449	0.252788	0.72134	1	1
Reactome	REACTOME_LONG_TERM_POTENTIATION	0.862058	0.0111831	586.2	Cyst of kidney, acquired	300	5	0	22	0.999995	0.979291	0		0	1	1	1	1
GO biological process	GOBP_PEPTIDE_TRANSPORT	0.86214	0.00633036	112	Candidiasis	300	13	0	277	0.999995	0.999995	4	CD209;GCK;HNF1A;LRP5	3.10876	0.0454398	0.379422	1	0.72158
GO biological process	GOBP_GLYCOSAMINOGLYCAN_BIOSYNTHETIC_PROCESS	0.862182	0.00480049	578.8	Hemorrhage of rectum and anus	300	9	0	44	0.999995	0.999995	1	AP2A1	4.8261	0.192332	0.643615	1	1
GO biological process	GOBP_BLASTODERM_SEGMENTATION	0.862189	0.00435326	411.3	Angina pectoris	300	13	0	23	0.999995	0.999995	0		0	1	1	1	1
GO biological process	GOBP_PROTEIN_TARGETING_TO_VACUOLE	0.862233	0.00081846	172.3	Carcinoma in situ of skin	300	10	0	43	0.999995	0.999995	1	SORL1	4.94217	0.188397	0.643615	1	1
GO biological process	GOBP_REGULATION_OF_DENDRITIC_SPINE_DEVELOPMENT	0.862346	0.00533184	535.6	Duodenitis	300	6	0	51	0.999995	0.999995	1	PSEN1	4.14931	0.219355	0.666617	1	1
GO biological process	GOBP_REGULATION_OF_MITOTIC_NUCLEAR_DIVISION	0.862425	0.00417791	531.2	Gastric ulcer	300	16	0	119	0.999995	0.999995	1	LRP5	1.75185	0.439479	0.982942	1	1
GO biological process	GOBP_REGULATION_OF_SODIUM_ION_TRANSPORT	0.862504	0.00500602	476	Allergic rhinitis	300	5	0	69	0.999995	0.999995	0		0	1	1	1	1
GO biological process	GOBP_LEUKOCYTE_MIGRATION	0.86251	0.00691894	202.2	Non-Hodgkins lymphoma	300	7	0	374	0.999995	0.999995	2	NF1;TREM2	1.10851	0.542907	1	1	1
Reactome	REACTOME_NEUREXINS_AND_NEUROLIGINS	0.862627	0.0178252	619.2	Disorders of uterus, NEC	300	6	0	51	0.999995	0.979291	0		0	1	1	1	1
Reactome	REACTOME_RHOV_GTPASE_CYCLE	0.862897	0.0238842	367.8	Hypermetropia	300	8	0	36	0.999995	0.979291	0		0	1	1	1	1
Reactome	REACTOME_RAC3_GTPASE_CYCLE	0.863016	0.0153349	681.7	Cellulitis and abscess of trunk	300	7	0	85	0.999995	0.979291	0		0	1	1	1	1
GO biological process	GOBP_GAMMA_AMINOBUTYRIC_ACID_SIGNALING_PATHWAY	0.86308	0.0026471	394.2	Mitral valve disease	300	15	0	28	0.999995	0.999995	0		0	1	1	1	1
GO biological process	GOBP_CELL_CELL_SIGNALING_INVOLVED_IN_CARDIAC_CONDUCTION	0.86318	0.00511405	601.3	Orchitis and epididymitis	300	11	0	29	0.999995	0.999995	1	CACNA1D	7.41754	0.131274	0.582019	1	1
GO biological process	GOBP_RESPONSE_TO_PROGESTERONE	0.863315	0.0124945	427.11	Paroxysmal supraventricular tachycardia	300	12	0	36	0.999995	0.999995	0		0	1	1	1	1
GO biological process	GOBP_POSITIVE_REGULATION_OF_CILIUM_ASSEMBLY	0.863892	0.00227006	741.4	Joint effusions	300	11	0	27	0.999995	0.999995	0		0	1	1	1	1
GO biological process	GOBP_MAPK_CASCADE	0.864159	0.0299627	574.1	Cholelithiasis	300	5	0	721	0.999995	0.999995	9	BTN2A2;CYLD;FLCN;KLHL31;MEN1;MYOC;NELFE;NF1;TREM2	2.78032	0.00807071	0.172585	0.609294	0.336832
GO biological process	GOBP_REGULATION_OF_VASCULATURE_DEVELOPMENT	0.864607	0.00140871	199	Neoplasm of uncertain behavior	300	6	0	289	0.999995	0.999995	5	ACVRL1;ADAM12;BRCA1;CREB3L1;NF1	3.77768	0.0131334	0.215228	0.716073	0.420691
Reactome	REACTOME_O_GLYCOSYLATION_OF_TSR_DOMAIN_CONTAINING_PROTEINS	0.864611	0.00282498	379.5	Disorders of iris and ciliary body	300	11	0	37	0.999995	0.979291	0		0	1	1	1	1
GO biological process	GOBP_REGULATION_OF_SYNAPTIC_VESICLE_ENDOCYTOSIS	0.86479	0.0093239	395.1	Nonrheumatic mitral valve disorders	300	9	0	23	0.999995	0.999995	0		0	1	1	1	1
GO biological process	GOBP_B_CELL_DIFFERENTIATION	0.864816	0.00242628	200	Myeloproliferative disease	300	6	0	140	0.999995	0.999995	2	CYLD;MSH2	3.02676	0.147218	0.597221	1	1
GO biological process	GOBP_REGULATION_OF_BIOMINERAL_TISSUE_DEVELOPMENT	0.86506	0.00368186	740.1	Osteoarthritis; localized	300	13	0	93	0.999995	0.999995	1	ANKH	2.25009	0.363701	0.871839	1	1
GO biological process	GOBP_ACID_SECRETION	0.86525	0.00390966	578.8	Hemorrhage of rectum and anus	300	19	0	39	0.999995	0.999995	1	NF1	5.46354	0.172466	0.618445	1	1
GO biological process	GOBP_REGULATION_OF_CELL_DIVISION	0.865259	0.0100578	378.1	Strabismus (not specified as paralytic)	300	7	0	178	0.999995	0.999995	1	BRCA2	1.16415	0.579917	1	1	1
GO biological process	GOBP_REGULATION_OF_SMAD_PROTEIN_SIGNAL_TRANSDUCTION	0.865277	0.00059968	564.1	Irritable Bowel Syndrome	300	12	0	66	0.999995	0.999995	1	ACVRL1	3.18927	0.274286	0.752677	1	1
GO biological process	GOBP_ESTABLISHMENT_OF_PROTEIN_LOCALIZATION_TO_MEMBRANE	0.865367	0.00419415	290.11	Alzheimer's disease	300	5	0	255	0.999995	0.999995	1	SORL1	0.804598	0.713506	1	1	1
Reactome	REACTOME_SYNTHESIS_OF_PIPS_AT_THE_EARLY_ENDOSOME_MEMBRANE	0.865371	0.00249664	710.1	Osteomyelitis	300	16	0	15	0.999995	0.979291	0		0	1	1	1	1
Reactome	REACTOME_PROCESSING_OF_CAPPED_INTRONLESS_PRE_MRNA	0.865525	0.00293212	594.3	Calculus of ureter	300	10	0	28	0.999995	0.979291	0		0	1	1	1	1
GO biological process	GOBP_PROTEIN_LOCALIZATION_TO_LYSOSOME	0.865617	0.00499822	333.4	Torsion dystonia	300	19	0	46	0.999995	0.999995	1	SORL1	4.61145	0.200146	0.645733	1	1
GO biological process	GOBP_WALKING_BEHAVIOR	0.865731	0.00202305	401.1	Essential hypertension	300	7	0	39	0.999995	0.999995	0		0	1	1	1	1
GO biological process	GOBP_REGULATION_OF_ERYTHROCYTE_DIFFERENTIATION	0.865854	0.00196341	416	Cardiomegaly	300	6	0	48	0.999995	0.999995	0		0	1	1	1	1
Reactome	REACTOME_P75NTR_SIGNALS_VIA_NF_KB	0.865881	0.00394049	202.2	Non-Hodgkins lymphoma	300	11	0	15	0.999995	0.979291	0		0	1	1	1	1
GO biological process	GOBP_SENSORY_PERCEPTION_OF_LIGHT_STIMULUS	0.865909	0.00384993	157	Pancreatic cancer	300	11	0	211	0.999995	0.999995	1	MIP	0.979438	0.642646	1	1	1
Reactome	REACTOME_SARS_COV_2_INFECTION	0.866257	0.00212684	480.3	Pneumonia due to fungus (mycoses)	300	10	0	285	0.999995	0.979291	2	HAVCR1;HLA-C	1.46429	0.402092	1	1	1
Reactome	REACTOME_MITOTIC_TELOPHASE_CYTOKINESIS	0.8663	0.00223942	721.1	Spondylosis without myelopathy	300	10	0	11	0.999995	0.979291	0		0	1	1	1	1
GO biological process	GOBP_PROTEIN_STABILIZATION	0.866602	0.00353264	715.2	Ankylosing spondylitis	300	10	0	214	0.999995	0.999995	2	CHEK2;PPP1R10	1.96238	0.277267	0.7535	1	1
GO biological process	GOBP_SERTOLI_CELL_DIFFERENTIATION	0.866628	0.00429602	375	Disorders of lacrimal system	300	12	0	21	0.999995	0.999995	0		0	1	1	1	1
GO biological process	GOBP_ANATOMICAL_STRUCTURE_MATURATION	0.866736	0.00314771	531.2	Gastric ulcer	300	10	0	268	0.999995	0.999995	5	ACVRL1;BRCA2;HOXB13;MYOC;NF1	4.08386	0.0097141	0.182178	0.643611	0.363582
GO biological process	GOBP_MONOCYTE_DIFFERENTIATION	0.866813	0.0060694	250.2	Type 2 diabetes	300	11	0	35	0.999995	0.999995	0		0	1	1	1	1
GO biological process	GOBP_POSITIVE_REGULATION_OF_CELL_CYCLE_PROCESS	0.86682	0.003555	290.11	Alzheimer's disease	300	11	0	252	0.999995	0.999995	3	CHEK2;LRP5;PPP1R10	2.53005	0.12304	0.573042	1	1
Reactome	REACTOME_GABA_B_RECEPTOR_ACTIVATION	0.866873	0.00542718	440.2	Atherosclerosis of the extremities	300	5	0	43	0.999995	0.979291	0		0	1	1	1	1
Reactome	REACTOME_SOMITOGENESIS	0.867012	0.00526931	592.1	Cystitis	300	3	0	45	0.999995	0.979291	0		0	1	1	1	1
Reactome	REACTOME_REGULATED_PROTEOLYSIS_OF_P75NTR	0.867069	0.00835731	275.1	Disorders of iron metabolism	300	8	0	11	0.999995	0.979291	1	PSEN1	20.7719	0.0519548	1	1	0.76894
GO biological process	GOBP_POSITIVE_REGULATION_OF_MONOATOMIC_ION_TRANSMEMBRANE_TRANSPORT	0.86729	0.026461	458.1	Orthostatic hypotension	300	5	0	117	0.999995	0.999995	0		0	1	1	1	1
Reactome	REACTOME_RND2_GTPASE_CYCLE	0.867614	0.014887	193	Thyroid cancer	300	5	0	41	0.999995	0.979291	0		0	1	1	1	1
GO biological process	GOBP_NEGATIVE_REGULATION_OF_DNA_BINDING_TRANSCRIPTION_FACTOR_ACTIVITY	0.86793	0.0131787	227.3	Benign neoplasm of pituitary gland and craniopharyngeal duct (pouch)	300	13	0	69	0.999995	0.999995	2	CYLD;MEN1	6.25757	0.0440406	0.374879	1	0.711457
GO biological process	GOBP_CELL_CYCLE_G2_M_PHASE_TRANSITION	0.867939	0.00253573	357	Inflammatory and toxic neuropathy	300	21	0	151	0.999995	0.999995	2	BRCA1;CHEK2	2.80166	0.165812	0.613399	1	1
Reactome	REACTOME_CELLULAR_RESPONSE_TO_STARVATION	0.868395	0.0158807	244	Hypothyroidism	300	5	0	147	0.999995	0.979291	2	FLCN;RPL3L	2.87956	0.159001	1	1	1
GO biological process	GOBP_INTERLEUKIN_8_PRODUCTION	0.868499	0.00336963	327.3	Sleep apnea	300	7	0	82	0.999995	0.999995	0		0	1	1	1	1
GO biological process	GOBP_METENCEPHALON_DEVELOPMENT	0.868694	0.014053	38.1	Gram negative septicemia	300	12	0	110	0.999995	0.999995	1	PSEN1	1.89744	0.414316	0.947202	1	1
GO biological process	GOBP_MEGAKARYOCYTE_DIFFERENTIATION	0.868789	0.0100319	727.4	Ganglion and cyst of synovium, tendon, and bursa	300	8	0	49	0.999995	0.999995	0		0	1	1	1	1
GO biological process	GOBP_NEGATIVE_REGULATION_OF_MOLECULAR_FUNCTION	0.868976	0.00376586	698	Pruritus and related conditions	300	11	0	331	0.999995	0.999995	3	CYLD;MEN1;PSEN1	1.91236	0.215718	0.664784	1	1
Reactome	REACTOME_GABA_RECEPTOR_ACTIVATION	0.869046	0.00587767	578.9	Hemorrhage of gastrointestinal tract	300	5	0	57	0.999995	0.979291	0		0	1	1	1	1
Reactome	REACTOME_INTERLEUKIN_10_SIGNALING	0.869139	0.0232006	580.1	Glomerulonephritis	300	7	0	44	0.999995	0.979291	0		0	1	1	1	1
GO biological process	GOBP_POSITIVE_REGULATION_OF_MUSCLE_ORGAN_DEVELOPMENT	0.869164	0.00366689	743.1	Osteoporosis	300	10	0	20	0.999995	0.999995	0		0	1	1	1	1
GO biological process	GOBP_REGULATION_OF_LYMPHOCYTE_DIFFERENTIATION	0.869212	0.00605713	327.3	Sleep apnea	300	8	0	219	0.999995	0.999995	3	BTN2A2;CYLD;METTL3	2.92181	0.0899863	0.547914	1	0.992185
Reactome	REACTOME_INTERFERON_GAMMA_SIGNALING	0.869225	0.00330074	717	Polymyalgia Rheumatica	300	10	0	93	0.999995	0.979291	1	HLA-C	2.25009	0.363701	1	1	1
GO biological process	GOBP_ENDOTHELIAL_CELL_CHEMOTAXIS	0.869254	0.00967041	443.1	Raynaud's syndrome	300	10	0	27	0.999995	0.999995	0		0	1	1	1	1
GO biological process	GOBP_RESPONSE_TO_VITAMIN_D	0.869262	0.00513687	726.1	Enthesopathy	300	7	0	38	0.999995	0.999995	1	SPP1	5.61065	0.168435	0.613399	1	1
GO biological process	GOBP_POSITIVE_REGULATION_OF_NUCLEOTIDE_CATABOLIC_PROCESS	0.869431	0.0003263	290.11	Alzheimer's disease	300	16	0	23	0.999995	0.999995	1	PSEN1	9.44017	0.105592	0.556021	1	1
GO biological process	GOBP_REGULATION_OF_CARDIOCYTE_DIFFERENTIATION	0.869571	0.00729536	275.5	Disorders of calcium/phosphorus metabolism	300	17	0	25	0.999995	0.999995	0		0	1	1	1	1
GO biological process	GOBP_PITUITARY_GLAND_DEVELOPMENT	0.869795	0.00655158	427.2	Atrial fibrillation and flutter	300	6	0	41	0.999995	0.999995	0		0	1	1	1	1
Reactome	REACTOME_RND1_GTPASE_CYCLE	0.869809	0.00460941	938.2	Chronic dermatitis due to solar radiation	300	6	0	41	0.999995	0.979291	0		0	1	1	1	1
GO biological process	GOBP_NEGATIVE_REGULATION_OF_HORMONE_SECRETION	0.869896	0.0108674	279.1	Immunity deficiency	300	6	0	68	0.999995	0.999995	0		0	1	1	1	1
GO biological process	GOBP_POSITIVE_REGULATION_OF_DNA_BIOSYNTHETIC_PROCESS	0.869915	0.0069774	480.1	Bacterial pneumonia	300	7	0	45	0.999995	0.999995	1	PARN	4.71641	0.196248	0.645733	1	1
GO biological process	GOBP_CELL_FATE_COMMITMENT_INVOLVED_IN_FORMATION_OF_PRIMARY_GERM_LAYER	0.869916	0.00293198	456	Chronic venous insufficiency [CVI]	300	13	0	34	0.999995	0.999995	0		0	1	1	1	1
GO biological process	GOBP_NEGATIVE_REGULATION_OF_CELLULAR_RESPONSE_TO_INSULIN_STIMULUS	0.870157	0.00681879	270.32	Paraproteinemia	300	18	0	47	0.999995	0.999995	0		0	1	1	1	1
GO biological process	GOBP_REGULATORY_T_CELL_DIFFERENTIATION	0.870158	0.0116069	112	Candidiasis	300	7	0	39	0.999995	0.999995	1	BTN2A2	5.46354	0.172466	0.618445	1	1
GO biological process	GOBP_POSITIVE_REGULATION_OF_DEVELOPMENTAL_GROWTH	0.870471	0.00215882	112	Candidiasis	300	10	0	155	0.999995	0.999995	0		0	1	1	1	1
GO biological process	GOBP_POSITIVE_REGULATION_OF_MYELINATION	0.870908	0.00267976	441.1	Acute vascular insufficiency of intestine	300	12	0	21	0.999995	0.999995	0		0	1	1	1	1
GO biological process	GOBP_AMINE_BIOSYNTHETIC_PROCESS	0.870934	0.010835	530.3	Stricture and stenosis of esophagus	300	12	0	37	0.999995	0.999995	0		0	1	1	1	1
GO biological process	GOBP_GLIAL_CELL_DEVELOPMENT	0.871185	0.00254851	565.1	Anal and rectal polyp	300	13	0	128	0.999995	0.999995	5	LDLR;MYOC;NF1;PSEN1;TREM2	8.79789	0.00039198	0.0392767	0.121177	0.058301
GO biological process	GOBP_POSITIVE_REGULATION_OF_EMBRYONIC_DEVELOPMENT	0.87134	0.00510581	379.5	Disorders of iris and ciliary body	300	7	0	20	0.999995	0.999995	0		0	1	1	1	1
Hallmark	HALLMARK_NOTCH_SIGNALING	0.871352	0.0102125	365.11	Primary open angle glaucoma	300	12	0	32	0.999995	0.966091	0		0	1	1	1	1
GO biological process	GOBP_REGULATION_OF_OXIDOREDUCTASE_ACTIVITY	0.871367	0.00513776	681.3	Cellulitis and abscess of arm/hand	300	14	0	26	0.999995	0.999995	0		0	1	1	1	1
GO biological process	GOBP_RIBOSE_PHOSPHATE_BIOSYNTHETIC_PROCESS	0.871445	0.0055366	591	Urinary tract infection	300	11	0	132	0.999995	0.999995	1	TREM2	1.57687	0.473949	1	1	1
GO biological process	GOBP_MESODERMAL_CELL_DIFFERENTIATION	0.871586	0.00478598	427.2	Atrial fibrillation and flutter	300	9	0	32	0.999995	0.999995	0		0	1	1	1	1
Reactome	REACTOME_MAPK1_MAPK3_SIGNALING	0.871641	0.00441346	592.1	Cystitis	300	6	0	261	0.999995	0.979291	1	NF1	0.788908	0.720465	1	1	1
GO biological process	GOBP_POSITIVE_REGULATION_OF_CYTOKINE_PRODUCTION_INVOLVED_IN_IMMUNE_RESPONSE	0.871715	0.0160274	711.1	Pyogenic arthritis	300	6	0	84	0.999995	0.999995	0		0	1	1	1	1
Reactome	REACTOME_SUMOYLATION_OF_INTRACELLULAR_RECEPTORS	0.872151	0.00096079	681.7	Cellulitis and abscess of trunk	300	7	0	29	0.999995	0.979291	0		0	1	1	1	1
GO biological process	GOBP_REGULATION_OF_IMMUNOGLOBULIN_PRODUCTION	0.872528	0.0179652	151	Cancer of stomach	300	12	0	68	0.999995	0.999995	1	MSH2	3.09372	0.281315	0.758318	1	1
Reactome	REACTOME_TRANSCRIPTIONAL_REGULATION_OF_TESTIS_DIFFERENTIATION	0.872657	0.011086	208	Benign neoplasm of colon	300	11	0	12	0.999995	0.979291	0		0	1	1	1	1
GO biological process	GOBP_PHOTOPERIODISM	0.872984	0.00958385	279.1	Immunity deficiency	300	3	0	28	0.999995	0.999995	0		0	1	1	1	1
Reactome	REACTOME_C_TYPE_LECTIN_RECEPTORS_CLRS	0.872993	0.00252812	599.4	Urinary incontinence	300	9	0	124	0.999995	0.979291	1	CD209	1.68018	0.452993	1	1	1
GO biological process	GOBP_CELLULAR_RESPONSE_TO_NITROGEN_COMPOUND	0.873012	0.00079174	411.3	Angina pectoris	300	14	0	630	0.999995	0.999995	10	BRCA1;CASP7;FBN1;GCK;PKD2;PSEN1;SLC22A12;SORL1;TREM2;TSHR	3.6111	0.00092066	0.057656	0.20472	0.101582
GO biological process	GOBP_LUNG_EPITHELIUM_DEVELOPMENT	0.873135	0.00956516	38.1	Gram negative septicemia	300	9	0	48	0.999995	0.999995	1	PKD1	4.41509	0.207885	0.657396	1	1
GO biological process	GOBP_BLOOD_VESSEL_ENDOTHELIAL_CELL_MIGRATION	0.873155	0.00591226	184.11	Malignant neoplasm of ovary	300	17	0	115	0.999995	0.999995	2	ACVRL1;NF1	3.70157	0.10693	0.562226	1	1
GO biological process	GOBP_POSITIVE_REGULATION_OF_AMYLOID_BETA_FORMATION	0.873413	0.00148068	480.1	Bacterial pneumonia	300	11	0	20	0.999995	0.999995	0		0	1	1	1	1
GO biological process	GOBP_INNER_EAR_MORPHOGENESIS	0.87393	0.0066752	274.2	Crystal arthropathies	300	12	0	112	0.999995	0.999995	1	SLC44A4	1.86307	0.420003	0.954601	1	1
GO biological process	GOBP_REGULATION_OF_GLYCOPROTEIN_METABOLIC_PROCESS	0.873967	0.00281264	530.3	Stricture and stenosis of esophagus	300	10	0	41	0.999995	0.999995	0		0	1	1	1	1
GO biological process	GOBP_T_CELL_CYTOKINE_PRODUCTION	0.87397	0.0112133	585.3	Chronic renal failure [CKD]	300	8	0	38	0.999995	0.999995	0		0	1	1	1	1
GO biological process	GOBP_INORGANIC_ION_IMPORT_ACROSS_PLASMA_MEMBRANE	0.874465	0.0027088	740.1	Osteoarthritis; localized	300	8	0	124	0.999995	0.999995	1	CACNA1D	1.68018	0.452993	1	1	1
GO biological process	GOBP_REGULATION_OF_PROTEIN_LOCALIZATION_TO_SYNAPSE	0.874525	0.0147078	411.2	Myocardial infarction	300	8	0	25	0.999995	0.999995	0		0	1	1	1	1
Reactome	REACTOME_RAF_INDEPENDENT_MAPK1_3_ACTIVATION	0.874541	0.00724518	323	Encephalitis	300	17	0	22	0.999995	0.979291	0		0	1	1	1	1
GO biological process	GOBP_RESPONSE_TO_PEPTIDE_HORMONE	0.874797	0.00097535	386.2	Peripheral or central vertigo	300	15	0	421	0.999995	0.999995	6	FBN1;GCK;LRP5;SLC22A12;SORL1;TSHR	3.11675	0.0163674	0.237283	0.771007	0.463402
GO biological process	GOBP_ANGIOTENSIN_ACTIVATED_SIGNALING_PATHWAY	0.874868	0.00122828	368.1	Amblyopia	300	7	0	20	0.999995	0.999995	0		0	1	1	1	1
GO biological process	GOBP_CGMP_MEDIATED_SIGNALING	0.874993	0.0021414	411.3	Angina pectoris	300	8	0	28	0.999995	0.999995	0		0	1	1	1	1
GO biological process	GOBP_LUNG_ALVEOLUS_DEVELOPMENT	0.875006	0.00237662	738.4	Acquired spondylolisthesis	300	12	0	54	0.999995	0.999995	1	FBN1	3.91385	0.23066	0.687374	1	1
GO biological process	GOBP_REGULATION_OF_DEVELOPMENTAL_GROWTH	0.875044	0.00698704	327.3	Sleep apnea	300	12	0	296	0.999995	0.999995	1	SPP1	0.693964	0.764713	1	1	1
Reactome	REACTOME_CDK_MEDIATED_PHOSPHORYLATION_AND_REMOVAL_OF_CDC6	0.875265	0.00285761	592.1	Cystitis	300	4	0	60	0.999995	0.979291	1	CCNA1	3.51449	0.252788	1	1	1
GO biological process	GOBP_INSULIN_SECRETION_INVOLVED_IN_CELLULAR_RESPONSE_TO_GLUCOSE_STIMULUS	0.875281	0.00625842	112	Candidiasis	300	18	0	72	0.999995	0.999995	1	LRP5	2.91881	0.295172	0.778908	1	1
Reactome	REACTOME_PHOSPHOLIPASE_C_MEDIATED_CASCADE_FGFR2	0.875481	0.00108755	411.1	Unstable angina (intermediate coronary syndrome)	300	10	0	17	0.999995	0.979291	0		0	1	1	1	1
GO biological process	GOBP_NEGATIVE_REGULATION_OF_SMOOTHENED_SIGNALING_PATHWAY	0.875496	0.0090621	574.1	Cholelithiasis	300	7	0	35	0.999995	0.999995	0		0	1	1	1	1
GO biological process	GOBP_NEUROMUSCULAR_PROCESS	0.875599	0.00442522	318	Tobacco use disorder	300	7	0	178	0.999995	0.999995	2	MYH7;TTN	2.36833	0.212909	0.664784	1	1
GO biological process	GOBP_PROTEIN_DEACETYLATION	0.875793	0.0132891	367.1	Myopia	300	8	0	22	0.999995	0.999995	0		0	1	1	1	1
GO biological process	GOBP_CARDIAC_MUSCLE_CELL_MEMBRANE_REPOLARIZATION	0.875817	0.00317739	401.1	Essential hypertension	300	8	0	37	0.999995	0.999995	1	CACNA1D	5.76675	0.164385	0.611062	1	1
GO biological process	GOBP_POSITIVE_REGULATION_OF_INTERLEUKIN_2_PRODUCTION	0.875907	0.00661325	289.4	Lymphadenitis	300	14	0	36	0.999995	0.999995	0		0	1	1	1	1
GO biological process	GOBP_THYMIC_T_CELL_SELECTION	0.875921	0.0105031	580.2	Nephrotic syndrome without mention of glomerulonephritis	300	9	0	24	0.999995	0.999995	0		0	1	1	1	1
Hallmark	HALLMARK_G2M_CHECKPOINT	0.876047	0.00657529	292.2	Mild cognitive impairment	300	4	0	186	0.999995	0.966091	1	BRCA2	1.11332	0.596057	0.79135	1	1
GO biological process	GOBP_NECROPTOTIC_PROCESS	0.876165	0.00291428	189.1	Cancer of kidney and renal pelvis	300	8	0	37	0.999995	0.999995	1	CYLD	5.76675	0.164385	0.611062	1	1
GO biological process	GOBP_POSITIVE_REGULATION_OF_AMIDE_METABOLIC_PROCESS	0.87619	0.00265706	415.2	Chronic pulmonary heart disease	300	12	0	29	0.999995	0.999995	0		0	1	1	1	1
Reactome	REACTOME_TRANSCRIPTIONAL_REGULATION_OF_PLURIPOTENT_STEM_CELLS	0.876452	0.00284238	550.2	Diaphragmatic hernia	300	10	0	29	0.999995	0.979291	0		0	1	1	1	1
GO biological process	GOBP_AXON_EXTENSION	0.876698	0.00996308	41.2	Streptococcus infection	300	8	0	103	0.999995	0.999995	0		0	1	1	1	1
Reactome	REACTOME_CLASS_B_2_SECRETIN_FAMILY_RECEPTORS	0.87678	0.0057066	686.1	Carbuncle and furuncle	300	10	0	94	0.999995	0.979291	0		0	1	1	1	1
GO biological process	GOBP_ATP_BIOSYNTHETIC_PROCESS	0.877123	0.00111947	184.11	Malignant neoplasm of ovary	300	12	0	66	0.999995	0.999995	1	TREM2	3.18927	0.274286	0.752677	1	1
GO biological process	GOBP_MYOTUBE_DIFFERENTIATION	0.877706	0.00563483	401.1	Essential hypertension	300	8	0	128	0.999995	0.999995	2	ADAM12;RPL3L	3.31721	0.12749	0.579156	1	1
GO biological process	GOBP_POSITIVE_REGULATION_OF_T_CELL_CYTOKINE_PRODUCTION	0.877818	0.0136768	281.13	Folate-deficiency anemia	300	6	0	27	0.999995	0.999995	0		0	1	1	1	1
GO biological process	GOBP_REGULATION_OF_BONE_MINERALIZATION	0.877889	0.00167392	250.2	Type 2 diabetes	300	9	0	74	0.999995	0.999995	1	ANKH	2.83855	0.302001	0.789503	1	1
GO biological process	GOBP_CANONICAL_NF_KAPPAB_SIGNAL_TRANSDUCTION	0.877897	0.00376598	430.3	Subdural hemorrhage	300	9	0	310	0.999995	0.999995	3	CYLD;PPM1N;TREM2	2.04548	0.189641	0.643615	1	1
Reactome	REACTOME_CELL_CELL_JUNCTION_ORGANIZATION	0.877956	0.00124948	574.3	Cholecystitis without cholelithiasis	300	8	0	86	0.999995	0.979291	1	TNRC6B	2.43631	0.341624	1	1	1
GO biological process	GOBP_TELENCEPHALON_GLIAL_CELL_MIGRATION	0.878067	0.0024625	458.1	Orthostatic hypotension	300	10	0	26	0.999995	0.999995	0		0	1	1	1	1
Reactome	REACTOME_DEVELOPMENTAL_CELL_LINEAGES_OF_THE_EXOCRINE_PANCREAS	0.878103	0.00245275	454.1	Varicose veins of lower extremity	300	10	0	84	0.999995	0.979291	0		0	1	1	1	1
GO biological process	GOBP_REGULATION_OF_STEM_CELL_PROLIFERATION	0.878486	0.00508997	454.1	Varicose veins of lower extremity	300	13	0	80	0.999995	0.999995	1	NF1	2.62216	0.322099	0.813833	1	1
GO biological process	GOBP_NEGATIVE_REGULATION_OF_PROTEIN_MODIFICATION_PROCESS	0.878487	0.00400748	270.33	Amyloidosis	300	17	0	200	0.999995	0.999995	3	FLCN;KLHL31;MEN1	3.20694	0.0729558	0.503561	1	0.912272
GO biological process	GOBP_ESTABLISHMENT_OF_PROTEIN_LOCALIZATION_TO_ORGANELLE	0.878583	0.00336354	481	Influenza	300	10	0	434	0.999995	0.999995	5	BRCA2;NF1;PPP1R10;PSEN1;SORL1	2.47471	0.0598259	0.443201	1	0.822479
Reactome	REACTOME_FORMATION_OF_PARAXIAL_MESODERM	0.87867	0.00221393	592.1	Cystitis	300	4	0	57	0.999995	0.979291	0		0	1	1	1	1
Reactome	REACTOME_EPH_EPHRIN_SIGNALING	0.878737	0.00320099	280.2	Iron deficiency anemia secondary to blood loss (chronic)	300	6	0	90	0.999995	0.979291	2	AP2A1;PSEN1	4.75908	0.0704926	1	1	0.895847
GO biological process	GOBP_REPRODUCTIVE_SYSTEM_DEVELOPMENT	0.878831	0.0039728	600	Hyperplasia of prostate	300	15	0	299	0.999995	0.999995	4	BRCA2;HOXB13;MSH2;PKD1	2.87346	0.0571278	0.433652	1	0.80436
GO biological process	GOBP_POSITIVE_REGULATION_OF_DNA_REPAIR	0.878864	0.00604932	507	Pleurisy; pleural effusion	300	12	0	132	0.999995	0.999995	1	BRCA1	1.57687	0.473949	1	1	1
GO biological process	GOBP_RESPONSE_TO_INTERFERON_BETA	0.879037	0.00050988	411.2	Myocardial infarction	300	21	0	33	0.999995	0.999995	1	DDX41	6.48882	0.147988	0.597221	1	1
GO biological process	GOBP_EMBRYONIC_PATTERN_SPECIFICATION	0.879387	0.00921616	411.3	Angina pectoris	300	6	0	68	0.999995	0.999995	0		0	1	1	1	1
GO biological process	GOBP_HINDBRAIN_MORPHOGENESIS	0.879464	0.00046493	411.3	Angina pectoris	300	13	0	44	0.999995	0.999995	0		0	1	1	1	1
GO biological process	GOBP_VASCULAR_ASSOCIATED_SMOOTH_MUSCLE_CELL_DIFFERENTIATION	0.87956	0.00235671	595	Hydronephrosis	300	7	0	30	0.999995	0.999995	0		0	1	1	1	1
GO biological process	GOBP_NEGATIVE_REGULATION_OF_LIPID_BIOSYNTHETIC_PROCESS	0.879654	0.00297077	395.4	Nonrheumatic pulmonary valve disorders	300	17	0	57	0.999995	0.999995	1	BRCA1	3.70373	0.241804	0.708443	1	1
GO biological process	GOBP_SYNAPTIC_TRANSMISSION_CHOLINERGIC	0.879739	0.00079052	626.1	Irregular menstrual cycle/bleeding	300	6	0	33	0.999995	0.999995	0		0	1	1	1	1
GO biological process	GOBP_FOCAL_ADHESION_ASSEMBLY	0.879841	0.00949989	681.3	Cellulitis and abscess of arm/hand	300	9	0	82	0.999995	0.999995	2	ACVRL1;MYOC	5.23808	0.0599022	0.443201	1	0.822479
GO biological process	GOBP_SENSORY_PERCEPTION_OF_TASTE	0.879949	0.00259278	622.1	Polyp of corpus uteri	300	9	0	68	0.999995	0.999995	0		0	1	1	1	1
GO biological process	GOBP_CYTOSOLIC_TRANSPORT	0.880036	0.00410114	624.9	stress incontinence, female	300	12	0	132	0.999995	0.999995	2	AP2A1;SORL1	3.21444	0.133994	0.582203	1	1
GO biological process	GOBP_INTERLEUKIN_1_MEDIATED_SIGNALING_PATHWAY	0.880108	0.00633701	270.32	Paraproteinemia	300	12	0	31	0.999995	0.999995	0		0	1	1	1	1
GO biological process	GOBP_HYPEROSMOTIC_RESPONSE	0.880136	0.00398366	367.1	Myopia	300	10	0	29	0.999995	0.999995	0		0	1	1	1	1
GO biological process	GOBP_FOREBRAIN_GENERATION_OF_NEURONS	0.880156	0.0068872	191.1	Cancer of brain and nervous system	300	6	0	82	0.999995	0.999995	2	METTL3;PSEN1	5.23808	0.0599022	0.443201	1	0.822479
GO biological process	GOBP_REGULATION_OF_SYNAPSE_ASSEMBLY	0.880464	0.00482986	740.1	Osteoarthritis; localized	300	8	0	158	0.999995	0.999995	0		0	1	1	1	1
Reactome	REACTOME_FREE_FATTY_ACIDS_REGULATE_INSULIN_SECRETION	0.880524	0.00214326	603.1	Hydrocele	300	7	0	10	0.999995	0.979291	0		0	1	1	1	1
Reactome	REACTOME_REGULATION_OF_INSULIN_SECRETION	0.880617	0.00846628	615	Endometriosis	300	2	0	77	0.999995	0.979291	1	CACNA1D	2.72603	0.312123	1	1	1
GO biological process	GOBP_POSITIVE_REGULATION_OF_RELEASE_OF_SEQUESTERED_CALCIUM_ION_INTO_CYTOSOL	0.880634	0.00107989	443.1	Raynaud's syndrome	300	9	0	34	0.999995	0.999995	0		0	1	1	1	1
GO biological process	GOBP_REGULATION_OF_CYTOKINESIS	0.880992	0.0059189	415.11	Pulmonary embolism and infarction, acute	300	18	0	88	0.999995	0.999995	1	BRCA2	2.38022	0.348008	0.85109	1	1
Reactome	REACTOME_ESR_MEDIATED_SIGNALING	0.881043	0.00381506	743.1	Osteoporosis	300	8	0	157	0.999995	0.979291	1	TNRC6B	1.32238	0.534452	1	1	1
GO biological process	GOBP_SALIVARY_GLAND_DEVELOPMENT	0.881051	0.00163538	411.3	Angina pectoris	300	8	0	36	0.999995	0.999995	0		0	1	1	1	1
GO biological process	GOBP_POSITIVE_REGULATION_OF_CALCINEURIN_MEDIATED_SIGNALING	0.881099	0.00308177	394.7	Disease of tricuspid valve	300	14	0	21	0.999995	0.999995	0		0	1	1	1	1
Reactome	REACTOME_FGFR1_MUTANT_RECEPTOR_ACTIVATION	0.881224	0.00967143	562	Diverticulosis and diverticulitis	300	7	0	30	0.999995	0.979291	0		0	1	1	1	1
GO biological process	GOBP_RESPONSE_TO_ESTROGEN	0.881344	0.00834409	540.1	Appendicitis	300	12	0	60	0.999995	0.999995	0		0	1	1	1	1
GO biological process	GOBP_MEMBRANE_REPOLARIZATION	0.881455	0.00298402	628	Ovarian cyst	300	8	0	51	0.999995	0.999995	1	CACNA1D	4.14931	0.219355	0.666617	1	1
Reactome	REACTOME_TNFR1_INDUCED_NF_KAPPA_B_SIGNALING_PATHWAY	0.88146	0.0121372	275.5	Disorders of calcium/phosphorus metabolism	300	10	0	30	0.999995	0.979291	1	CYLD	7.162	0.135483	1	1	1
Reactome	REACTOME_HIGHLY_CALCIUM_PERMEABLE_POSTSYNAPTIC_NICOTINIC_ACETYLCHOLINE_RECEPTORS	0.881546	0.00926782	155.1	Malignant neoplasm of liver, primary	300	16	0	11	0.999995	0.979291	0		0	1	1	1	1
GO biological process	GOBP_CHONDROCYTE_PROLIFERATION	0.881786	0.00292797	714.1	Rheumatoid arthritis	300	8	0	23	0.999995	0.999995	0		0	1	1	1	1
GO biological process	GOBP_CARDIAC_MYOFIBRIL_ASSEMBLY	0.882007	0.0030232	565.1	Anal and rectal polyp	300	16	0	20	0.999995	0.999995	1	TTN	10.9354	0.0924706	0.547914	1	1
GO biological process	GOBP_CIRCULATORY_SYSTEM_PROCESS	0.882149	0.00646926	427.2	Atrial fibrillation and flutter	300	10	0	600	0.999995	0.999995	9	ABCG2;ACVRL1;CACNA1D;LRP5;MYBPC3;MYH7;PPCS;SLC22A3;TTN	3.37248	0.0024564	0.10379	0.370107	0.18399
GO biological process	GOBP_REGULATION_OF_EXTENT_OF_CELL_GROWTH	0.882156	0.00671328	165.1	Cancer of bronchus; lung	300	8	0	92	0.999995	0.999995	1	SPP1	2.27493	0.360593	0.868543	1	1
GO biological process	GOBP_GLANDULAR_EPITHELIAL_CELL_DIFFERENTIATION	0.882225	0.0237846	38.1	Gram negative septicemia	300	3	0	36	0.999995	0.999995	0		0	1	1	1	1
GO biological process	GOBP_REGULATION_OF_RUFFLE_ASSEMBLY	0.882503	0.00039248	476	Allergic rhinitis	300	8	0	32	0.999995	0.999995	0		0	1	1	1	1
GO biological process	GOBP_REGULATION_OF_PROTEIN_CONTAINING_COMPLEX_ASSEMBLY	0.882513	0.00325683	394.2	Mitral valve disease	300	8	0	404	0.999995	0.999995	2	SORL1;TREM2	1.02408	0.585032	1	1	1
GO biological process	GOBP_REGULATION_OF_PROTEIN_CONTAINING_COMPLEX_DISASSEMBLY	0.882569	0.00350711	562	Diverticulosis and diverticulitis	300	7	0	126	0.999995	0.999995	1	PPP1R10	1.65311	0.458308	1	1	1
Reactome	REACTOME_HEDGEHOG_ON_STATE	0.882584	0.0100999	574.1	Cholelithiasis	300	5	0	73	0.999995	0.979291	0		0	1	1	1	1
GO biological process	GOBP_POSITIVE_REGULATION_OF_CELL_MATRIX_ADHESION	0.882826	0.00287681	411.2	Myocardial infarction	300	7	0	56	0.999995	0.999995	1	MYOC	3.77119	0.238107	0.702897	1	1
GO biological process	GOBP_POSITIVE_REGULATION_OF_SECRETION	0.883086	0.00142774	476	Allergic rhinitis	300	12	0	319	0.999995	0.999995	4	GCK;SPP1;TREM2;TTN	2.688	0.0690283	0.485899	1	0.885654
GO biological process	GOBP_AMYLOID_PRECURSOR_PROTEIN_METABOLIC_PROCESS	0.883153	0.00114611	290.11	Alzheimer's disease	300	8	0	75	0.999995	0.999995	2	PSEN1;SORL1	5.74152	0.051141	0.405772	1	0.763055
GO biological process	GOBP_HEPARAN_SULFATE_PROTEOGLYCAN_METABOLIC_PROCESS	0.883477	0.00293913	359.2	Myopathy	300	7	0	44	0.999995	0.999995	0		0	1	1	1	1
GO biological process	GOBP_NEGATIVE_REGULATION_OF_CELLULAR_SENESCENCE	0.883485	0.00785865	289.4	Lymphadenitis	300	8	0	22	0.999995	0.999995	0		0	1	1	1	1
Reactome	REACTOME_APC_C_CDH1_MEDIATED_DEGRADATION_OF_CDC20_AND_OTHER_APC_C_CDH1_TARGETED_PROTEINS_IN_LATE_MITOSIS_EARLY_G1	0.883629	0.00767904	592.1	Cystitis	300	3	0	61	0.999995	0.979291	0		0	1	1	1	1
GO biological process	GOBP_NEURON_PROJECTION_ORGANIZATION	0.883916	0.0104787	575.2	Obstruction of bile duct	300	8	0	86	0.999995	0.999995	2	PSEN1;TREM2	4.98721	0.0651239	0.470059	1	0.860653
GO biological process	GOBP_REGULATION_OF_POSTSYNAPTIC_DENSITY_ORGANIZATION	0.884029	0.00594282	426.23	Second degree AV block	300	14	0	21	0.999995	0.999995	0		0	1	1	1	1
GO biological process	GOBP_POSITIVE_REGULATION_OF_PHOSPHATIDYLINOSITOL_3_KINASE_PROTEIN_KINASE_B_SIGNAL_TRANSDUCTION	0.884226	0.006782	386.2	Peripheral or central vertigo	300	13	0	198	0.999995	0.999995	3	MYOC;PROS1;TREM2	3.24019	0.0712561	0.497799	1	0.901785
GO biological process	GOBP_DOPAMINE_SECRETION	0.884666	0.00630932	38.1	Gram negative septicemia	300	5	0	28	0.999995	0.999995	0		0	1	1	1	1
GO biological process	GOBP_ENDOCARDIAL_CUSHION_MORPHOGENESIS	0.884731	0.00079313	280.2	Iron deficiency anemia secondary to blood loss (chronic)	300	12	0	43	0.999995	0.999995	1	ACVRL1	4.94217	0.188397	0.643615	1	1
GO biological process	GOBP_MAMMARY_GLAND_DEVELOPMENT	0.884761	0.00092622	185	Cancer of prostate	300	9	0	133	0.999995	0.999995	2	BRCA2;LRP5	3.18972	0.135632	0.582203	1	1
GO biological process	GOBP_POST_ANAL_TAIL_MORPHOGENESIS	0.884784	0.00159014	459.9	Circulatory disease NEC	300	6	0	20	0.999995	0.999995	1	PALB2	10.9354	0.0924706	0.547914	1	1
GO biological process	GOBP_NEGATIVE_REGULATION_OF_FIBROBLAST_PROLIFERATION	0.88494	0.00164561	272.1	Hyperlipidemia	300	11	0	33	0.999995	0.999995	1	NF1	6.48882	0.147988	0.597221	1	1
GO biological process	GOBP_POSITIVE_REGULATION_OF_MITOTIC_CELL_CYCLE_PHASE_TRANSITION	0.885125	0.00797643	618.2	Uterine/Uterovaginal prolapse	300	7	0	89	0.999995	0.999995	0		0	1	1	1	1
GO biological process	GOBP_CARDIAC_EPITHELIAL_TO_MESENCHYMAL_TRANSITION	0.885298	0.00264563	280.2	Iron deficiency anemia secondary to blood loss (chronic)	300	12	0	37	0.999995	0.999995	1	ACVRL1	5.76675	0.164385	0.611062	1	1
GO biological process	GOBP_RUFFLE_ORGANIZATION	0.885343	0.00503773	571.5	Other chronic nonalcoholic liver disease	300	12	0	57	0.999995	0.999995	0		0	1	1	1	1
Reactome	REACTOME_SELENOAMINO_ACID_METABOLISM	0.885559	0.0181512	352.2	Facial nerve disorders [CN7]	300	3	0	102	0.999995	0.979291	1	RPL3L	2.0486	0.391014	1	1	1
GO biological process	GOBP_G_PROTEIN_COUPLED_ACETYLCHOLINE_RECEPTOR_SIGNALING_PATHWAY	0.885565	0.00410227	496.2	Chronic bronchitis	300	2	0	21	0.999995	0.999995	0		0	1	1	1	1
GO biological process	GOBP_EXOCRINE_SYSTEM_DEVELOPMENT	0.885657	0.00459109	411.3	Angina pectoris	300	12	0	50	0.999995	0.999995	0		0	1	1	1	1
GO biological process	GOBP_ESTABLISHMENT_OF_SPINDLE_ORIENTATION	0.885739	0.00352159	401.1	Essential hypertension	300	9	0	47	0.999995	0.999995	0		0	1	1	1	1
GO biological process	GOBP_RESPIRATORY_GASEOUS_EXCHANGE_BY_RESPIRATORY_SYSTEM	0.885793	0.00563243	578.8	Hemorrhage of rectum and anus	300	11	0	77	0.999995	0.999995	0		0	1	1	1	1
GO biological process	GOBP_MYOBLAST_FUSION	0.885816	0.00345122	333.4	Torsion dystonia	300	7	0	46	0.999995	0.999995	1	ADAM12	4.61145	0.200146	0.645733	1	1
GO biological process	GOBP_BIOLOGICAL_PROCESS_INVOLVED_IN_INTRASPECIES_INTERACTION_BETWEEN_ORGANISMS	0.88599	0.00124008	379.2	Disorders of vitreous body	300	8	0	54	0.999995	0.999995	1	TREM2	3.91385	0.23066	0.687374	1	1
GO biological process	GOBP_REGULATION_OF_APOPTOTIC_SIGNALING_PATHWAY	0.886052	0.0138281	459.9	Circulatory disease NEC	300	8	0	363	0.999995	0.999995	7	BRCA1;CREB3L1;CYLD;FLCN;NF1;PSEN1;TREM2	4.30407	0.00189295	0.091625	0.313677	0.157584
GO biological process	GOBP_SPINDLE_LOCALIZATION	0.886077	0.00220678	556	Ulceration of the lower GI tract	300	11	0	65	0.999995	0.999995	0		0	1	1	1	1
GO biological process	GOBP_DENDRITIC_SPINE_DEVELOPMENT	0.88616	0.0124256	596.5	Functional disorders of bladder	300	6	0	86	0.999995	0.999995	1	PSEN1	2.43631	0.341624	0.843121	1	1
Reactome	REACTOME_COBALAMIN_CBL_VITAMIN_B12_TRANSPORT_AND_METABOLISM	0.88629	0.00100398	531.1	Hemorrhage from gastrointestinal ulcer	300	23	0	20	0.999995	0.979291	0		0	1	1	1	1
Reactome	REACTOME_TNFR1_INDUCED_PROAPOPTOTIC_SIGNALING	0.886482	0.00498008	244	Hypothyroidism	300	8	0	24	0.999995	0.979291	1	CYLD	9.03182	0.109924	1	1	1
Reactome	REACTOME_PLATELET_ACTIVATION_SIGNALING_AND_AGGREGATION	0.886814	0.00894054	333.4	Torsion dystonia	300	13	0	249	0.999995	0.979291	2	PROS1;TTN	1.68107	0.339655	1	1	1
Reactome	REACTOME_CRMPS_IN_SEMA3A_SIGNALING	0.88699	0.0124852	430.3	Subdural hemorrhage	300	3	0	15	0.999995	0.979291	0		0	1	1	1	1
GO biological process	GOBP_NUCLEAR_MIGRATION	0.88706	0.00779663	401.2	Hypertensive heart and/or renal disease	300	10	0	27	0.999995	0.999995	0		0	1	1	1	1
GO biological process	GOBP_REGULATION_OF_PEPTIDASE_ACTIVITY	0.887208	0.00230238	531.1	Hemorrhage from gastrointestinal ulcer	300	13	0	31	0.999995	0.999995	0		0	1	1	1	1
Hallmark	HALLMARK_IL6_JAK_STAT3_SIGNALING	0.887233	0.00360565	442.1	Aortic aneurysm	300	8	0	81	0.999995	0.966091	1	ACVRL1	2.58926	0.325392	0.650785	1	1
GO biological process	GOBP_POSTSYNAPTIC_DENSITY_ASSEMBLY	0.887447	0.00816995	480.5	Bronchopneumonia and lung abscess	300	14	0	29	0.999995	0.999995	0		0	1	1	1	1
Reactome	REACTOME_NON_INTEGRIN_MEMBRANE_ECM_INTERACTIONS	0.887708	0.00273145	592.1	Cystitis	300	11	0	75	0.999995	0.979291	0		0	1	1	1	1
GO biological process	GOBP_REGULATION_OF_SUBSTRATE_ADHESION_DEPENDENT_CELL_SPREADING	0.887716	0.00071466	287.3	Thrombocytopenia	300	12	0	60	0.999995	0.999995	1	MYOC	3.51449	0.252788	0.72134	1	1
GO biological process	GOBP_STEM_CELL_DEVELOPMENT	0.887727	0.00122735	228	Hemangioma and lymphangioma, any site	300	11	0	87	0.999995	0.999995	0		0	1	1	1	1
GO biological process	GOBP_NEPHRON_EPITHELIUM_DEVELOPMENT	0.887819	0.0115644	454.1	Varicose veins of lower extremity	300	7	0	116	0.999995	0.999995	2	PKD1;PKD2	3.66895	0.108478	0.562777	1	1
GO biological process	GOBP_LONG_TERM_SYNAPTIC_POTENTIATION	0.887963	0.00606887	275.5	Disorders of calcium/phosphorus metabolism	300	10	0	96	0.999995	0.999995	1	NF1	2.17881	0.372937	0.883113	1	1
GO biological process	GOBP_POSITIVE_REGULATION_OF_CARDIAC_MUSCLE_CELL_PROLIFERATION	0.887964	0.00419836	550.2	Diaphragmatic hernia	300	15	0	25	0.999995	0.999995	0		0	1	1	1	1
Reactome	REACTOME_ACTIVATION_OF_APC_C_AND_APC_C_CDC20_MEDIATED_DEGRADATION_OF_MITOTIC_PROTEINS	0.888125	0.0160631	182	Malignant neoplasm of uterus	300	8	0	64	0.999995	0.979291	1	CCNA1	3.29088	0.267189	1	1	1
Reactome	REACTOME_LAMININ_INTERACTIONS	0.88814	0.0019315	587	Kidney replaced by transpant	300	7	0	28	0.999995	0.979291	0		0	1	1	1	1
GO biological process	GOBP_MALE_SEX_DIFFERENTIATION	0.888167	0.0113157	395.2	Nonrheumatic aortic valve disorders	300	11	0	162	0.999995	0.999995	1	MSH2	1.28096	0.5457	1	1	1
GO biological process	GOBP_REGULATION_OF_SECRETION	0.888492	0.00191086	496.3	Bronchiectasis	300	12	0	604	0.999995	0.999995	6	GCK;LRP5;NF1;SPP1;TREM2;TTN	2.14093	0.0724287	0.501991	1	0.906451
GO biological process	GOBP_NEUROBLAST_PROLIFERATION	0.888991	0.00309999	327.3	Sleep apnea	300	8	0	73	0.999995	0.999995	1	NF1	2.87812	0.298595	0.783234	1	1
GO biological process	GOBP_RECEPTOR_RECYCLING	0.889143	0.00347886	317.1	Alcoholism	300	8	0	45	0.999995	0.999995	3	LDLR;PSEN1;SORL1	15.163	0.00134045	0.075822	0.252234	0.124027
GO biological process	GOBP_CELL_DIFFERENTIATION_INVOLVED_IN_KIDNEY_DEVELOPMENT	0.889262	0.0275321	530.11	GERD	300	4	0	56	0.999995	0.999995	0		0	1	1	1	1
GO biological process	GOBP_POSITIVE_REGULATION_OF_CALCIUM_MEDIATED_SIGNALING	0.889357	0.00294476	151	Cancer of stomach	300	8	0	58	0.999995	0.999995	1	TREM2	3.63866	0.245483	0.712083	1	1
GO biological process	GOBP_REGULATION_OF_SODIUM_ION_TRANSMEMBRANE_TRANSPORT	0.889361	0.00847661	364.4	Corneal degenerations	300	2	0	37	0.999995	0.999995	0		0	1	1	1	1
GO biological process	GOBP_LYMPHOCYTE_APOPTOTIC_PROCESS	0.889436	0.00275867	480.1	Bacterial pneumonia	300	7	0	83	0.999995	0.999995	2	CASP7;CHEK2	5.17315	0.0611935	0.450852	1	0.829025
GO biological process	GOBP_REGULATION_OF_CELL_MORPHOGENESIS	0.889487	0.00692605	578.8	Hemorrhage of rectum and anus	300	3	0	227	0.999995	0.999995	0		0	1	1	1	1
GO biological process	GOBP_ODONTOGENESIS	0.889506	0.00500347	202.2	Non-Hodgkins lymphoma	300	7	0	123	0.999995	0.999995	1	ANKH	1.69404	0.450317	0.9989	1	1
GO biological process	GOBP_RESPIRATORY_SYSTEM_DEVELOPMENT	0.889636	0.00761471	411.2	Myocardial infarction	300	14	0	221	0.999995	0.999995	2	FBN1;PKD1	1.89894	0.289815	0.772325	1	1
Hallmark	HALLMARK_APOPTOSIS	0.889879	0.00414834	41.2	Streptococcus infection	300	7	0	154	0.999995	0.966091	6	ANKH;BRCA1;CASP7;CCNA1;CYLD;PSEN1	8.86714	0.00010227	0.0051134	0.053582	0.0266403
GO biological process	GOBP_PIGMENT_CELL_DIFFERENTIATION	0.889972	0.00685259	411.3	Angina pectoris	300	11	0	34	0.999995	0.999995	1	MITF	6.29187	0.152117	0.600085	1	1
GO biological process	GOBP_TRANSMISSION_OF_NERVE_IMPULSE	0.890057	0.0152668	357	Inflammatory and toxic neuropathy	300	5	0	79	0.999995	0.999995	0		0	1	1	1	1
Reactome	REACTOME_NUCLEAR_RECEPTOR_TRANSCRIPTION_PATHWAY	0.890249	0.00347463	443.9	Peripheral vascular disease, unspecified	300	10	0	51	0.999995	0.979291	0		0	1	1	1	1
GO biological process	GOBP_REGULATION_OF_BIOLOGICAL_PROCESS_INVOLVED_IN_SYMBIOTIC_INTERACTION	0.890387	0.00713989	433.21	Cerebral artery occlusion, with cerebral infarction	300	20	0	38	0.999995	0.999995	0		0	1	1	1	1
Reactome	REACTOME_DEGRADATION_OF_THE_EXTRACELLULAR_MATRIX	0.890521	0.00139323	721.1	Spondylosis without myelopathy	300	10	0	135	0.999995	0.979291	3	FBN1;PSEN1;SPP1	4.80281	0.0277667	0.727339	0.927745	0.586043
Reactome	REACTOME_SIGNALING_BY_ROBO_RECEPTORS	0.890629	0.00830156	681.3	Cellulitis and abscess of arm/hand	300	2	0	195	0.999995	0.979291	1	RPL3L	1.06112	0.613483	1	1	1
GO biological process	GOBP_POSITIVE_REGULATION_OF_TELOMERE_MAINTENANCE_VIA_TELOMERE_LENGTHENING	0.890796	0.00164858	480.1	Bacterial pneumonia	300	10	0	25	0.999995	0.999995	1	PARN	8.65473	0.114235	0.565534	1	1
GO biological process	GOBP_PYRIMIDINE_NUCLEOTIDE_BIOSYNTHETIC_PROCESS	0.890939	0.00357053	331.1	Hydrocephalus	300	11	0	30	0.999995	0.999995	0		0	1	1	1	1
GO biological process	GOBP_AXIS_SPECIFICATION	0.89101	0.00704195	442.1	Aortic aneurysm	300	9	0	90	0.999995	0.999995	0		0	1	1	1	1
GO biological process	GOBP_REGULATION_OF_RESPONSE_TO_WOUNDING	0.891288	0.00283442	275.3	Disorders of magnesium metabolism	300	9	0	164	0.999995	0.999995	3	PROC;PROS1;SPP1	3.93173	0.0452784	0.379422	1	0.720549
GO biological process	GOBP_LYMPHOCYTE_COSTIMULATION	0.891502	0.00580394	726.1	Enthesopathy	300	7	0	47	0.999995	0.999995	0		0	1	1	1	1
Reactome	REACTOME_NF_KB_IS_ACTIVATED_AND_SIGNALS_SURVIVAL	0.891556	0.0136887	394.3	Aortic valve disease	300	11	0	12	0.999995	0.979291	0		0	1	1	1	1
Reactome	REACTOME_DEVELOPMENTAL_LINEAGE_OF_MULTIPOTENT_PANCREATIC_PROGENITOR_CELLS	0.891784	0.00982761	261.4	Vitamin D deficiency	300	6	0	18	0.999995	0.979291	0		0	1	1	1	1
GO biological process	GOBP_CELLULAR_HYPEROSMOTIC_RESPONSE	0.891875	0.00197069	367.1	Myopia	300	16	0	21	0.999995	0.999995	0		0	1	1	1	1
GO biological process	GOBP_CATECHOLAMINE_SECRETION	0.892485	0.0032606	578.9	Hemorrhage of gastrointestinal tract	300	7	0	45	0.999995	0.999995	0		0	1	1	1	1
GO biological process	GOBP_PROTEIN_AUTOPHOSPHORYLATION	0.892486	0.00388412	531.2	Gastric ulcer	300	7	0	135	0.999995	0.999995	1	CHEK2	1.54131	0.481601	1	1	1
GO biological process	GOBP_POSITIVE_REGULATION_OF_PROTEIN_TARGETING_TO_MEMBRANE	0.892738	0.00242366	286.6	Defibrination syndrome	300	9	0	27	0.999995	0.999995	0		0	1	1	1	1
GO biological process	GOBP_POSITIVE_REGULATION_OF_WNT_SIGNALING_PATHWAY	0.892915	0.00069064	601.1	Prostatitis	300	7	0	136	0.999995	0.999995	1	PPM1N	1.51847	0.486641	1	1	1
GO biological process	GOBP_REGULATION_OF_CELL_PROJECTION_ORGANIZATION	0.892975	0.0114314	327.3	Sleep apnea	300	13	0	642	0.999995	0.999995	6	AP2A1;CYLD;IFT140;PSEN1;SPP1;TREM2	2.00876	0.0907807	0.547914	1	0.995451
GO biological process	GOBP_PROTEIN_LOCALIZATION_TO_CILIUM	0.893071	0.00514532	280.2	Iron deficiency anemia secondary to blood loss (chronic)	300	19	0	69	0.999995	0.999995	1	IFT140	3.04806	0.284804	0.763032	1	1
GO biological process	GOBP_DOPAMINE_TRANSPORT	0.893081	0.0111593	395.3	Nonrheumatic tricuspid valve disorders	300	7	0	43	0.999995	0.999995	1	SLC22A3	4.94217	0.188397	0.643615	1	1
GO biological process	GOBP_RESPONSE_TO_PURINE_CONTAINING_COMPOUND	0.893358	0.00357075	261.4	Vitamin D deficiency	300	17	0	141	0.999995	0.999995	1	PKD2	1.47476	0.496577	1	1	1
Reactome	REACTOME_SCF_SKP2_MEDIATED_DEGRADATION_OF_P27_P21	0.893452	0.0142452	550.2	Diaphragmatic hernia	300	8	0	50	0.999995	0.979291	1	CCNA1	4.23421	0.21555	1	1	1
GO biological process	GOBP_T_HELPER_CELL_LINEAGE_COMMITMENT	0.89357	0.0061803	395.2	Nonrheumatic aortic valve disorders	300	12	0	29	0.999995	0.999995	0		0	1	1	1	1
Reactome	REACTOME_FRS_MEDIATED_FGFR4_SIGNALING	0.893712	0.00480761	411.1	Unstable angina (intermediate coronary syndrome)	300	7	0	21	0.999995	0.979291	0		0	1	1	1	1
Reactome	REACTOME_REGULATION_OF_EXPRESSION_OF_SLITS_AND_ROBOS	0.893857	0.0303631	480.3	Pneumonia due to fungus (mycoses)	300	2	0	150	0.999995	0.979291	1	RPL3L	1.38501	0.518241	1	1	1
GO biological process	GOBP_OLEFINIC_COMPOUND_BIOSYNTHETIC_PROCESS	0.893919	0.00945647	451.2	Phlebitis and thrombophlebitis of lower extremities	300	11	0	31	0.999995	0.999995	0		0	1	1	1	1
GO biological process	GOBP_SKELETAL_MUSCLE_CELL_PROLIFERATION	0.893945	0.00217226	357	Inflammatory and toxic neuropathy	300	17	0	25	0.999995	0.999995	0		0	1	1	1	1
GO biological process	GOBP_T_CELL_DIFFERENTIATION	0.893964	0.00932255	594.1	Calculus of kidney	300	9	0	319	0.999995	0.999995	4	BTN2A2;CYLD;MEN1;METTL3	2.688	0.0690283	0.485899	1	0.885654
GO biological process	GOBP_POSITIVE_REGULATION_OF_INTRINSIC_APOPTOTIC_SIGNALING_PATHWAY	0.894232	0.00205134	594.3	Calculus of ureter	300	14	0	58	0.999995	0.999995	1	FLCN	3.63866	0.245483	0.712083	1	1
Reactome	REACTOME_TP53_REGULATES_TRANSCRIPTION_OF_GENES_INVOLVED_IN_G1_CELL_CYCLE_ARREST	0.894289	0.00194035	550.2	Diaphragmatic hernia	300	9	0	14	0.999995	0.979291	1	CCNA1	15.982	0.0656549	1	1	0.862489
GO biological process	GOBP_SEROTONIN_TRANSPORT	0.8943	0.00138038	251.1	Hypoglycemia	300	9	0	20	0.999995	0.999995	1	SLC22A3	10.9354	0.0924706	0.547914	1	1
GO biological process	GOBP_REGULATION_OF_MEIOTIC_NUCLEAR_DIVISION	0.894342	0.0107364	476	Allergic rhinitis	300	8	0	34	0.999995	0.999995	0		0	1	1	1	1
GO biological process	GOBP_SIGNAL_TRANSDUCTION_IN_ABSENCE_OF_LIGAND	0.894389	0.00566631	317.1	Alcoholism	300	5	0	71	0.999995	0.999995	1	NF1	2.96066	0.291733	0.774495	1	1
GO biological process	GOBP_NEPHRON_DEVELOPMENT	0.894581	0.014421	274.2	Crystal arthropathies	300	9	0	154	0.999995	0.999995	2	PKD1;PKD2	2.74584	0.170954	0.618079	1	1
GO biological process	GOBP_POSITIVE_REGULATION_OF_SYNAPSE_ASSEMBLY	0.894693	0.00340515	430.1	Subarachnoid hemorrhage	300	12	0	60	0.999995	0.999995	0		0	1	1	1	1
GO biological process	GOBP_EPITHELIAL_CELL_DEVELOPMENT	0.894912	0.00151137	480.2	Viral pneumonia	300	12	0	214	0.999995	0.999995	2	HOXB13;PROC	1.96238	0.277267	0.7535	1	1
GO biological process	GOBP_GLUCOCORTICOID_METABOLIC_PROCESS	0.894926	0.00304663	507	Pleurisy; pleural effusion	300	16	0	25	0.999995	0.999995	0		0	1	1	1	1
GO biological process	GOBP_NEGATIVE_REGULATION_OF_VASCULAR_ASSOCIATED_SMOOTH_MUSCLE_CELL_PROLIFERATION	0.89495	0.00100511	327.3	Sleep apnea	300	8	0	21	0.999995	0.999995	0		0	1	1	1	1
GO biological process	GOBP_RESPONSE_TO_AMINE	0.89519	0.0141713	333.4	Torsion dystonia	300	9	0	45	0.999995	0.999995	0		0	1	1	1	1
GO biological process	GOBP_LYMPHOCYTE_MIGRATION	0.895251	0.0221886	159.4	Malignant neoplasm of retroperitoneum and peritoneum	300	3	0	105	0.999995	0.999995	0		0	1	1	1	1
Reactome	REACTOME_RHOD_GTPASE_CYCLE	0.895358	0.0103219	430.1	Subarachnoid hemorrhage	300	12	0	49	0.999995	0.979291	0		0	1	1	1	1
GO biological process	GOBP_HEART_GROWTH	0.895363	0.0108567	8.52	Intestinal infection due to C. difficile	300	9	0	84	0.999995	0.999995	0		0	1	1	1	1
Reactome	REACTOME_PI_3K_CASCADE_FGFR2	0.895378	0.00731959	530.11	GERD	300	9	0	22	0.999995	0.979291	0		0	1	1	1	1
Reactome	REACTOME_UNBLOCKING_OF_NMDA_RECEPTORS_GLUTAMATE_BINDING_AND_ACTIVATION	0.895381	0.00869692	728.71	Contracture of palmar fascia [Dupuytren's disease]	300	11	0	19	0.999995	0.979291	0		0	1	1	1	1
GO biological process	GOBP_PEPTIDYL_LYSINE_MODIFICATION	0.895796	0.00388885	184.11	Malignant neoplasm of ovary	300	9	0	121	0.999995	0.999995	0		0	1	1	1	1
GO biological process	GOBP_NEGATIVE_REGULATION_OF_BINDING	0.895857	0.00682411	411.2	Myocardial infarction	300	10	0	64	0.999995	0.999995	1	PSEN1	3.29088	0.267189	0.740736	1	1
GO biological process	GOBP_POSITIVE_REGULATION_OF_OSSIFICATION	0.895858	0.00738962	564.1	Irritable Bowel Syndrome	300	6	0	52	0.999995	0.999995	0		0	1	1	1	1
GO biological process	GOBP_BRANCHING_INVOLVED_IN_BLOOD_VESSEL_MORPHOGENESIS	0.895916	0.00252446	717	Polymyalgia Rheumatica	300	11	0	37	0.999995	0.999995	0		0	1	1	1	1
GO biological process	GOBP_CELL_SURFACE_RECEPTOR_SIGNALING_PATHWAY_VIA_STAT	0.896155	0.00764896	252.1	Hyperparathyroidism	300	11	0	148	0.999995	0.999995	2	PKD1;PKD2	2.84008	0.1624	0.611062	1	1
GO biological process	GOBP_RESPONSE_TO_ACETYLCHOLINE	0.89644	0.0193375	275.3	Disorders of magnesium metabolism	300	6	0	50	0.999995	0.999995	0		0	1	1	1	1
GO biological process	GOBP_STEM_CELL_PROLIFERATION	0.896684	0.00609867	375	Disorders of lacrimal system	300	7	0	114	0.999995	0.999995	2	BRCA2;NF1	3.73478	0.105389	0.556021	1	1
GO biological process	GOBP_CELL_PROLIFERATION_INVOLVED_IN_KIDNEY_DEVELOPMENT	0.897141	0.00552198	704	Diseases of hair and hair follicles	300	4	0	21	0.999995	0.999995	1	FLCN	10.3899	0.0968653	0.547914	1	1
GO biological process	GOBP_NEGATIVE_REGULATION_OF_SYNAPTIC_TRANSMISSION	0.89738	0.0213306	411.2	Myocardial infarction	300	5	0	54	0.999995	0.999995	0		0	1	1	1	1
GO biological process	GOBP_REGULATION_OF_NEURON_PROJECTION_DEVELOPMENT	0.89756	0.00458308	185	Cancer of prostate	300	3	0	416	0.999995	0.999995	3	AP2A1;PSEN1;SPP1	1.51158	0.326667	0.821235	1	1
GO biological process	GOBP_ADENYLATE_CYCLASE_MODULATING_G_PROTEIN_COUPLED_RECEPTOR_SIGNALING_PATHWAY	0.897746	0.00111817	578.9	Hemorrhage of gastrointestinal tract	300	6	0	265	0.999995	0.999995	2	CACNA1D;TSHR	1.57739	0.367695	0.877215	1	1
GO biological process	GOBP_POSITIVE_REGULATION_OF_DENDRITIC_SPINE_DEVELOPMENT	0.898136	0.00836055	575.2	Obstruction of bile duct	300	3	0	37	0.999995	0.999995	1	PSEN1	5.76675	0.164385	0.611062	1	1
GO biological process	GOBP_POSITIVE_REGULATION_OF_ACTIN_FILAMENT_POLYMERIZATION	0.89849	0.0143275	362.2	Degeneration of macula and posterior pole of retina	300	4	0	49	0.999995	0.999995	0		0	1	1	1	1
Reactome	REACTOME_TRANSMISSION_ACROSS_CHEMICAL_SYNAPSES	0.898492	0.0156199	38.1	Gram negative septicemia	300	12	0	254	0.999995	0.979291	1	AP2A1	0.811048	0.710674	1	1	1
GO biological process	GOBP_POSITIVE_REGULATION_OF_DENDRITE_EXTENSION	0.898549	0.00244259	228	Hemangioma and lymphangioma, any site	300	8	0	21	0.999995	0.999995	0		0	1	1	1	1
GO biological process	GOBP_RECEPTOR_METABOLIC_PROCESS	0.898657	0.0072333	500.2	Pneumoconiosis	300	8	0	72	0.999995	0.999995	3	LDLR;PSEN1;SORL1	9.21934	0.00512943	0.145072	0.516462	0.272772
GO biological process	GOBP_MEIOTIC_CELL_CYCLE_PROCESS	0.898678	0.00064548	185	Cancer of prostate	300	16	0	215	0.999995	0.999995	3	BRCA2;CCNA1;MSH6	2.97758	0.0862715	0.541242	1	0.975666
GO biological process	GOBP_PROTEIN_TARGETING	0.89869	0.0105997	587	Kidney replaced by transpant	300	8	0	316	0.999995	0.999995	1	SORL1	0.647092	0.787859	1	1	1
Reactome	REACTOME_APC_CDC20_MEDIATED_DEGRADATION_OF_NEK2A	0.899138	0.00411007	501	Pneumonitis due to inhalation of food or vomitus	300	9	0	26	0.999995	0.979291	0		0	1	1	1	1
GO biological process	GOBP_VASCULAR_ENDOTHELIAL_GROWTH_FACTOR_SIGNALING_PATHWAY	0.899503	0.00543594	411.2	Myocardial infarction	300	5	0	49	0.999995	0.999995	0		0	1	1	1	1
GO biological process	GOBP_BRANCHING_INVOLVED_IN_SALIVARY_GLAND_MORPHOGENESIS	0.899507	0.00330638	389.3	Degenerative and vascular disorders of ear	300	7	0	22	0.999995	0.999995	0		0	1	1	1	1
GO biological process	GOBP_POSITIVE_REGULATION_OF_MESENCHYMAL_CELL_PROLIFERATION	0.899591	0.00267783	317.1	Alcoholism	300	11	0	27	0.999995	0.999995	1	LRP5	7.98836	0.122795	0.572663	1	1
Reactome	REACTOME_HS_GAG_BIOSYNTHESIS	0.899603	0.00435267	172.3	Carcinoma in situ of skin	300	12	0	28	0.999995	0.979291	0		0	1	1	1	1
GO biological process	GOBP_NEGATIVE_REGULATION_OF_DNA_METABOLIC_PROCESS	0.899614	0.00807874	374.1	Ectropion or entropion	300	12	0	110	0.999995	0.999995	2	MSH2;MSH6	3.87384	0.0992872	0.555343	1	1
GO biological process	GOBP_CELLULAR_RESPONSE_TO_ANGIOTENSIN	0.899818	0.0004403	368.1	Amblyopia	300	9	0	35	0.999995	0.999995	0		0	1	1	1	1
Reactome	REACTOME_PEPTIDE_LIGAND_BINDING_RECEPTORS	0.899888	0.00359126	170	Cancer of bone and connective tissue	300	9	0	190	0.999995	0.979291	0		0	1	1	1	1
GO biological process	GOBP_PERIPHERAL_NERVOUS_SYSTEM_DEVELOPMENT	0.899983	0.00070544	204.2	Myeloid leukemia	300	9	0	87	0.999995	0.999995	2	MYOC;NF1	4.9287	0.0664526	0.474389	1	0.866872
Reactome	REACTOME_RND3_GTPASE_CYCLE	0.9	0.00795346	580.2	Nephrotic syndrome without mention of glomerulonephritis	300	10	0	41	0.999995	0.979291	0		0	1	1	1	1
GO biological process	GOBP_NEGATIVE_REGULATION_OF_PROTEIN_CONTAINING_COMPLEX_ASSEMBLY	0.900063	0.00711633	587	Kidney replaced by transpant	300	13	0	138	0.999995	0.999995	2	SORL1;TREM2	3.07161	0.143887	0.589499	1	1
GO biological process	GOBP_POSITIVE_REGULATION_OF_PROGRAMMED_CELL_DEATH	0.900222	0.00392314	401.2	Hypertensive heart and/or renal disease	300	3	0	518	0.999995	0.999995	6	CASP7;CHEK2;CYLD;FLCN;NF1;PSEN1	2.51286	0.0396243	0.359076	1	0.6798
GO biological process	GOBP_LEUKOCYTE_APOPTOTIC_PROCESS	0.900318	0.00776834	367.2	Astigmatism	300	14	0	121	0.999995	0.999995	3	CASP7;CHEK2;NF1	5.37747	0.0209197	0.266784	0.840343	0.520323
GO biological process	GOBP_NEGATIVE_REGULATION_OF_LYMPHOCYTE_DIFFERENTIATION	0.900342	0.0144115	274.1	Gout	300	5	0	60	0.999995	0.999995	0		0	1	1	1	1
Reactome	REACTOME_CELL_JUNCTION_ORGANIZATION	0.900611	0.00405189	357	Inflammatory and toxic neuropathy	300	7	0	111	0.999995	0.979291	1	TNRC6B	1.8801	0.417166	1	1	1
GO biological process	GOBP_CELLULAR_RESPONSE_TO_RETINOIC_ACID	0.900672	0.00391268	272.1	Hyperlipidemia	300	7	0	68	0.999995	0.999995	0		0	1	1	1	1
GO biological process	GOBP_REGULATION_OF_DENDRITE_DEVELOPMENT	0.900783	0.00187071	367.8	Hypermetropia	300	6	0	93	0.999995	0.999995	0		0	1	1	1	1
Reactome	REACTOME_OVARIAN_TUMOR_DOMAIN_PROTEASES	0.901124	0.00247928	562	Diverticulosis and diverticulitis	300	5	0	35	0.999995	0.979291	0		0	1	1	1	1
GO biological process	GOBP_REGULATION_OF_MUSCLE_ORGAN_DEVELOPMENT	0.901198	0.00248235	743.1	Osteoporosis	300	15	0	43	0.999995	0.999995	1	RPL3L	4.94217	0.188397	0.643615	1	1
GO biological process	GOBP_CD4_POSITIVE_ALPHA_BETA_T_CELL_DIFFERENTIATION	0.901242	0.00357165	225.1	Benign neoplasm of brain, cranial nerves, meninges	300	10	0	103	0.999995	0.999995	1	MEN1	2.02852	0.393976	0.913201	1	1
GO biological process	GOBP_KIDNEY_EPITHELIUM_DEVELOPMENT	0.901273	0.0039477	454.1	Varicose veins of lower extremity	300	7	0	145	0.999995	0.999995	2	PKD1;PKD2	2.92015	0.155616	0.607846	1	1
GO biological process	GOBP_BONE_MORPHOGENESIS	0.901285	0.00505169	401.1	Essential hypertension	300	8	0	98	0.999995	0.999995	1	LRP5	2.13357	0.379021	0.893297	1	1
Reactome	REACTOME_NEGATIVE_REGULATION_OF_FGFR3_SIGNALING	0.901486	0.0137247	394.2	Mitral valve disease	300	14	0	28	0.999995	0.979291	0		0	1	1	1	1
GO biological process	GOBP_MITOTIC_SISTER_CHROMATID_SEPARATION	0.901501	0.00235371	182	Malignant neoplasm of uterus	300	16	0	63	0.999995	0.999995	0		0	1	1	1	1
GO biological process	GOBP_HEPARAN_SULFATE_PROTEOGLYCAN_BIOSYNTHETIC_PROCESS	0.901998	0.00810233	359.2	Myopathy	300	12	0	33	0.999995	0.999995	0		0	1	1	1	1
Reactome	REACTOME_REGULATION_OF_HOMOTYPIC_CELL_CELL_ADHESION	0.902224	0.0159249	550.5	Ventral hernia	300	6	0	30	0.999995	0.979291	1	TNRC6B	7.162	0.135483	1	1	1
Reactome	REACTOME_NEGATIVE_REGULATION_OF_FGFR2_SIGNALING	0.902252	0.0065009	204.2	Myeloid leukemia	300	8	0	33	0.999995	0.979291	0		0	1	1	1	1
GO biological process	GOBP_SMAD_PROTEIN_SIGNAL_TRANSDUCTION	0.902325	0.00144003	599.4	Urinary incontinence	300	7	0	83	0.999995	0.999995	1	ACVRL1	2.52584	0.331932	0.82912	1	1
GO biological process	GOBP_NEGATIVE_REGULATION_OF_PROTEIN_POLYMERIZATION	0.902434	0.0040074	587	Kidney replaced by transpant	300	8	0	71	0.999995	0.999995	0		0	1	1	1	1
Reactome	REACTOME_TRANSLATION	0.90269	0.00851738	433.12	Cerebral atherosclerosis	300	5	0	264	0.999995	0.979291	1	RPL3L	0.779779	0.72456	1	1	1
GO biological process	GOBP_POSITIVE_REGULATION_OF_MONOATOMIC_ION_TRANSPORT	0.902867	0.0123407	458.1	Orthostatic hypotension	300	2	0	178	0.999995	0.999995	2	CACNA1D;TREM2	2.36833	0.212909	0.664784	1	1
GO biological process	GOBP_PROTEIN_LOCALIZATION_TO_CELL_JUNCTION	0.903071	0.0340297	281.13	Folate-deficiency anemia	300	3	0	117	0.999995	0.999995	0		0	1	1	1	1
GO biological process	GOBP_METANEPHRIC_NEPHRON_MORPHOGENESIS	0.903079	0.00657288	427.2	Atrial fibrillation and flutter	300	5	0	23	0.999995	0.999995	2	PKD1;PKD2	20.0097	0.0054794	0.147817	0.527972	0.283317
GO biological process	GOBP_REGULATION_OF_B_CELL_ACTIVATION	0.903238	0.011164	189.1	Cancer of kidney and renal pelvis	300	12	0	124	0.999995	0.999995	2	CYLD;MSH2	3.42672	0.121066	0.572663	1	1
GO biological process	GOBP_EXCITATORY_SYNAPSE_ASSEMBLY	0.903408	0.00227757	430.1	Subarachnoid hemorrhage	300	10	0	42	0.999995	0.999995	0		0	1	1	1	1
GO biological process	GOBP_NEGATIVE_REGULATION_OF_NEURON_DIFFERENTIATION	0.903453	0.00691317	447.1	Stricture of artery	300	10	0	74	0.999995	0.999995	0		0	1	1	1	1
GO biological process	GOBP_MONOAMINE_TRANSPORT	0.903527	0.00611388	251.1	Hypoglycemia	300	9	0	73	0.999995	0.999995	1	SLC22A3	2.87812	0.298595	0.783234	1	1
GO biological process	GOBP_CELLULAR_RESPONSE_TO_PEPTIDE_HORMONE_STIMULUS	0.903636	0.00055129	502	Postinflammatory pulmonary fibrosis	300	13	0	315	0.999995	0.999995	5	FBN1;GCK;SLC22A12;SORL1;TSHR	3.45577	0.0183932	0.248097	0.796565	0.490804
GO biological process	GOBP_ENDOTHELIAL_CELL_PROLIFERATION	0.90371	0.00100695	411.3	Angina pectoris	300	9	0	152	0.999995	0.999995	2	ACVRL1;NF1	2.78283	0.167523	0.613399	1	1
GO biological process	GOBP_LIPID_IMPORT_INTO_CELL	0.903752	0.00599939	334.2	Anterior horn cell disease	300	10	0	21	0.999995	0.999995	0		0	1	1	1	1
Reactome	REACTOME_DEGRADATION_OF_BETA_CATENIN_BY_THE_DESTRUCTION_COMPLEX	0.903841	0.00316398	378.1	Strabismus (not specified as paralytic)	300	10	0	70	0.999995	0.979291	0		0	1	1	1	1
Reactome	REACTOME_RUNX1_INTERACTS_WITH_CO_FACTORS_WHOSE_PRECISE_EFFECT_ON_RUNX1_TARGETS_IS_NOT_KNOWN	0.904086	0.0100157	174.1	Breast cancer [female]	300	10	0	37	0.999995	0.979291	0		0	1	1	1	1
GO biological process	GOBP_DEVELOPMENT_OF_PRIMARY_SEXUAL_CHARACTERISTICS	0.904242	0.00517183	600	Hyperplasia of prostate	300	14	0	223	0.999995	0.999995	2	BRCA2;MSH2	1.88156	0.293396	0.777144	1	1
Reactome	REACTOME_REGULATION_OF_LIPID_METABOLISM_BY_PPARALPHA	0.904371	0.00060792	426.23	Second degree AV block	300	19	0	114	0.999995	0.979291	1	SULT2A1	1.82994	0.425635	1	1	1
GO biological process	GOBP_GLIAL_CELL_MIGRATION	0.904424	0.00287313	290.11	Alzheimer's disease	300	5	0	59	0.999995	0.999995	2	NF1;TREM2	7.35959	0.0331269	0.332883	0.993302	0.630994
GO biological process	GOBP_REGULATION_OF_NOTCH_SIGNALING_PATHWAY	0.904789	0.00471214	571.5	Other chronic nonalcoholic liver disease	300	14	0	94	0.999995	0.999995	2	ACVRL1;METTL3	4.55115	0.0760007	0.51554	1	0.926706
GO biological process	GOBP_RESPONSE_TO_OXYGEN_LEVELS	0.904969	0.00834776	480.3	Pneumonia due to fungus (mycoses)	300	11	0	313	0.999995	0.999995	3	NF1;PDLIM1;TREM2	2.02536	0.193314	0.645733	1	1
GO biological process	GOBP_POSITIVE_REGULATION_OF_ORGAN_GROWTH	0.905102	0.00647764	427.2	Atrial fibrillation and flutter	300	14	0	43	0.999995	0.999995	0		0	1	1	1	1
GO biological process	GOBP_NEPHRON_TUBULE_FORMATION	0.905149	0.00524907	586.2	Cyst of kidney, acquired	300	1	0	20	0.999995	0.999995	0		0	1	1	1	1
GO biological process	GOBP_WOUND_HEALING_SPREADING_OF_EPIDERMAL_CELLS	0.905178	0.00092406	275.3	Disorders of magnesium metabolism	300	9	0	26	0.999995	0.999995	1	ACVRL1	8.30812	0.118525	0.565534	1	1
GO biological process	GOBP_NOTCH_SIGNALING_PATHWAY	0.905194	0.00109338	153.2	Colon cancer	300	9	0	178	0.999995	0.999995	3	ACVRL1;METTL3;PSEN1	3.61478	0.0552904	0.424296	1	0.791005
GO biological process	GOBP_REGULATION_OF_NUCLEOTIDE_METABOLIC_PROCESS	0.905323	0.00183283	367.2	Astigmatism	300	10	0	79	0.999995	0.999995	4	FLCN;GCK;PSEN1;TREM2	11.4355	0.00058283	0.0464545	0.150926	0.0744384
GO biological process	GOBP_CEREBRAL_CORTEX_DEVELOPMENT	0.905393	0.00040116	394.2	Mitral valve disease	300	6	0	121	0.999995	0.999995	2	NF1;PSEN1	3.51345	0.116303	0.565534	1	1
GO biological process	GOBP_DISRUPTION_OF_ANATOMICAL_STRUCTURE_IN_ANOTHER_ORGANISM	0.905499	0.00412933	170	Cancer of bone and connective tissue	300	13	0	121	0.999995	0.999995	1	MICA	1.72247	0.444924	0.991327	1	1
Reactome	REACTOME_SIGNALING_BY_TGFBR3	0.905511	0.00253855	208	Benign neoplasm of colon	300	6	0	45	0.999995	0.979291	2	PSEN1;TNRC6B	9.76115	0.020018	0.596187	0.829463	0.513636
Reactome	REACTOME_REGULATION_OF_GENE_EXPRESSION_BY_HYPOXIA_INDUCIBLE_FACTOR	0.905815	0.00231488	592.1	Cystitis	300	12	0	11	0.999995	0.979291	0		0	1	1	1	1
GO biological process	GOBP_CELLULAR_RESPONSE_TO_OXYGEN_LEVELS	0.905855	0.00518793	395.2	Nonrheumatic aortic valve disorders	300	12	0	159	0.999995	0.999995	1	TREM2	1.3055	0.538984	1	1	1
Reactome	REACTOME_RHOA_GTPASE_CYCLE	0.905929	0.00349224	255.2	Adrenal hypofunction	300	10	0	141	0.999995	0.979291	0		0	1	1	1	1
GO biological process	GOBP_POSITIVE_REGULATION_OF_PEPTIDYL_TYROSINE_PHOSPHORYLATION	0.905932	0.00455147	411.1	Unstable angina (intermediate coronary syndrome)	300	13	0	57	0.999995	0.999995	0		0	1	1	1	1
GO biological process	GOBP_APPENDAGE_DEVELOPMENT	0.905962	0.00159207	401.1	Essential hypertension	300	12	0	186	0.999995	0.999995	3	IFT140;LRP5;PSEN1	3.45494	0.0614477	0.451776	1	0.832091
Reactome	REACTOME_SRP_DEPENDENT_COTRANSLATIONAL_PROTEIN_TARGETING_TO_MEMBRANE	0.905975	0.0135108	381.1	Otitis media	300	3	0	106	0.999995	0.979291	1	RPL3L	1.97014	0.402777	1	1	1
GO biological process	GOBP_ENDOSOMAL_TRANSPORT	0.906005	0.00793922	252.1	Hyperparathyroidism	300	9	0	271	0.999995	0.999995	1	SORL1	0.759269	0.733885	1	1	1
GO biological process	GOBP_REGULATION_OF_B_CELL_DIFFERENTIATION	0.906138	0.00778748	615	Endometriosis	300	8	0	33	0.999995	0.999995	1	CYLD	6.48882	0.147988	0.597221	1	1
Reactome	REACTOME_NEF_MEDIATES_DOWN_MODULATION_OF_CELL_SURFACE_RECEPTORS_BY_RECRUITING_THEM_TO_CLATHRIN_ADAPTERS	0.906224	0.0174335	153.2	Colon cancer	300	7	0	20	0.999995	0.979291	1	AP2A1	10.9354	0.0924706	1	1	1
GO biological process	GOBP_REGULATION_OF_DOPAMINE_SECRETION	0.90633	0.0149012	578.9	Hemorrhage of gastrointestinal tract	300	7	0	23	0.999995	0.999995	0		0	1	1	1	1
GO biological process	GOBP_SENSORY_PERCEPTION_OF_MECHANICAL_STIMULUS	0.90669	0.00407205	586.4	Stricture/obstruction of ureter	300	7	0	186	0.999995	0.999995	1	CACNA1D	1.11332	0.596057	1	1	1
GO biological process	GOBP_POSITIVE_REGULATION_OF_BIOMINERAL_TISSUE_DEVELOPMENT	0.90673	0.00289623	564.1	Irritable Bowel Syndrome	300	9	0	49	0.999995	0.999995	0		0	1	1	1	1
GO biological process	GOBP_POSTSYNAPTIC_DENSITY_ORGANIZATION	0.906807	0.00556074	430.1	Subarachnoid hemorrhage	300	8	0	46	0.999995	0.999995	0		0	1	1	1	1
GO biological process	GOBP_REGENERATION	0.907195	0.00120483	357	Inflammatory and toxic neuropathy	300	11	0	180	0.999995	0.999995	1	SPP1	1.15102	0.584011	1	1	1
GO biological process	GOBP_RESPONSE_TO_ELECTRICAL_STIMULUS	0.907457	0.0107526	395.4	Nonrheumatic pulmonary valve disorders	300	10	0	34	0.999995	0.999995	0		0	1	1	1	1
GO biological process	GOBP_BODY_MORPHOGENESIS	0.907569	0.00028083	53	Herpes zoster	300	12	0	46	0.999995	0.999995	0		0	1	1	1	1
GO biological process	GOBP_CELL_SUBSTRATE_ADHESION	0.907616	0.00151227	411.2	Myocardial infarction	300	10	0	343	0.999995	0.999995	4	ACVRL1;MYOC;NF1;PKD1	2.49448	0.0848666	0.540967	1	0.974298
Reactome	REACTOME_NEDDYLATION	0.907645	0.00582955	394.3	Aortic valve disease	300	7	0	223	0.999995	0.979291	3	BRCA1;COMMD3;PALB2	2.86806	0.0937675	1	1	1
Reactome	REACTOME_DOWNSTREAM_SIGNALING_OF_ACTIVATED_FGFR1	0.907853	0.0016364	441.1	Acute vascular insufficiency of intestine	300	8	0	31	0.999995	0.979291	0		0	1	1	1	1
Reactome	REACTOME_DEATH_RECEPTOR_SIGNALING	0.908014	0.0184048	202.2	Non-Hodgkins lymphoma	300	10	0	144	0.999995	0.979291	2	CYLD;PSEN1	2.94087	0.153929	1	1	1
GO biological process	GOBP_MOTOR_NEURON_AXON_GUIDANCE	0.908182	0.0208747	717	Polymyalgia Rheumatica	300	6	0	24	0.999995	0.999995	0		0	1	1	1	1
GO biological process	GOBP_NEGATIVE_REGULATION_OF_TUMOR_NECROSIS_FACTOR_MEDIATED_SIGNALING_PATHWAY	0.908211	0.00268722	284	Aplastic anemia	300	13	0	28	0.999995	0.999995	0		0	1	1	1	1
Reactome	REACTOME_DEVELOPMENTAL_CELL_LINEAGES	0.90834	0.00885243	454.1	Varicose veins of lower extremity	300	10	0	120	0.999995	0.979291	1	ABCG2	1.73704	0.442208	1	1	1
GO biological process	GOBP_CARDIAC_CHAMBER_DEVELOPMENT	0.90845	0.00068909	280.2	Iron deficiency anemia secondary to blood loss (chronic)	300	12	0	174	0.999995	0.999995	2	MYBPC3;MYH7	2.42413	0.205835	0.65526	1	1
GO biological process	GOBP_PROTEOGLYCAN_METABOLIC_PROCESS	0.908674	0.00109522	261.4	Vitamin D deficiency	300	14	0	106	0.999995	0.999995	0		0	1	1	1	1
GO biological process	GOBP_PROTEIN_LOCALIZATION_TO_CHROMOSOME_TELOMERIC_REGION	0.908722	0.00544384	571.5	Other chronic nonalcoholic liver disease	300	18	0	23	0.999995	0.999995	1	BRCA2	9.44017	0.105592	0.556021	1	1
GO biological process	GOBP_REGULATION_OF_CALCIUM_ION_IMPORT	0.908907	0.00587129	577.1	Acute pancreatitis	300	4	0	43	0.999995	0.999995	1	PKD2	4.94217	0.188397	0.643615	1	1
GO biological process	GOBP_NEGATIVE_REGULATION_OF_T_CELL_APOPTOTIC_PROCESS	0.909196	0.00038759	592.1	Cystitis	300	14	0	24	0.999995	0.999995	0		0	1	1	1	1
GO biological process	GOBP_POSITIVE_REGULATION_OF_EXOCYTOSIS	0.909332	0.00433902	496.3	Bronchiectasis	300	6	0	81	0.999995	0.999995	0		0	1	1	1	1
GO biological process	GOBP_EPIGENETIC_PROGRAMMING_OF_GENE_EXPRESSION	0.909427	0.0104702	375	Disorders of lacrimal system	300	10	0	34	0.999995	0.999995	0		0	1	1	1	1
GO biological process	GOBP_NEGATIVE_REGULATION_OF_NF_KAPPAB_TRANSCRIPTION_FACTOR_ACTIVITY	0.909669	0.00658522	157	Pancreatic cancer	300	15	0	45	0.999995	0.999995	1	CYLD	4.71641	0.196248	0.645733	1	1
GO biological process	GOBP_RESPONSE_TO_NERVE_GROWTH_FACTOR	0.91001	0.00057547	389.3	Degenerative and vascular disorders of ear	300	11	0	51	0.999995	0.999995	0		0	1	1	1	1
GO biological process	GOBP_REGULATION_OF_PROTEIN_STABILITY	0.910028	0.00964074	433.31	Transient cerebral ischemia	300	10	0	338	0.999995	0.999995	3	CDKN2AIP;CHEK2;PPP1R10	1.8717	0.22458	0.678967	1	1
GO biological process	GOBP_OXIDATIVE_PHOSPHORYLATION	0.910086	0.00113989	574.1	Cholelithiasis	300	12	0	111	0.999995	0.999995	1	MSH2	1.8801	0.417166	0.949057	1	1
GO biological process	GOBP_LYMPHOCYTE_DIFFERENTIATION	0.910345	0.00533805	200	Myeloproliferative disease	300	5	0	424	0.999995	0.999995	5	BTN2A2;CYLD;MEN1;METTL3;MSH2	2.54142	0.0547706	0.423583	1	0.787892
GO biological process	GOBP_CYTOKINE_PRODUCTION_INVOLVED_IN_IMMUNE_RESPONSE	0.910354	0.0100149	711.1	Pyogenic arthritis	300	10	0	122	0.999995	0.999995	0		0	1	1	1	1
GO biological process	GOBP_EAR_MORPHOGENESIS	0.910373	0.0211919	401.1	Essential hypertension	300	8	0	133	0.999995	0.999995	1	SLC44A4	1.56484	0.476512	1	1	1
GO biological process	GOBP_GLIAL_CELL_DIFFERENTIATION	0.910384	0.00262743	401.1	Essential hypertension	300	12	0	252	0.999995	0.999995	6	LDLR;METTL3;MYOC;NF1;PSEN1;TREM2	5.30709	0.0014002	0.0779443	0.26001	0.12797
GO biological process	GOBP_RIBOSOMAL_SMALL_SUBUNIT_ASSEMBLY	0.910407	0.00206532	38.1	Gram negative septicemia	300	9	0	20	0.999995	0.999995	0		0	1	1	1	1
GO biological process	GOBP_REGULATION_OF_SISTER_CHROMATID_SEGREGATION	0.910637	0.00232094	614	Inflammatory diseases of female pelvic organs	300	23	0	106	0.999995	0.999995	0		0	1	1	1	1
Reactome	REACTOME_APC_C_MEDIATED_DEGRADATION_OF_CELL_CYCLE_PROTEINS	0.910638	0.00723673	182	Malignant neoplasm of uterus	300	4	0	75	0.999995	0.979291	1	CCNA1	2.80005	0.305391	1	1	1
GO biological process	GOBP_EPITHELIAL_TUBE_BRANCHING_INVOLVED_IN_LUNG_MORPHOGENESIS	0.910724	0.00169653	411.2	Myocardial infarction	300	7	0	32	0.999995	0.999995	0		0	1	1	1	1
GO biological process	GOBP_REGULATION_OF_RELEASE_OF_SEQUESTERED_CALCIUM_ION_INTO_CYTOSOL	0.910771	0.00342029	334.2	Anterior horn cell disease	300	6	0	77	0.999995	0.999995	0		0	1	1	1	1
Reactome	REACTOME_PI_3K_CASCADE_FGFR4	0.910866	0.00761004	361.1	Retinal detachment with retinal defect	300	9	0	19	0.999995	0.979291	0		0	1	1	1	1
Reactome	REACTOME_TNFR2_NON_CANONICAL_NF_KB_PATHWAY	0.911036	0.00561994	627.1	Postmenopausal bleeding	300	6	0	85	0.999995	0.979291	0		0	1	1	1	1
GO biological process	GOBP_RAS_PROTEIN_SIGNAL_TRANSDUCTION	0.911313	0.00154404	594.1	Calculus of kidney	300	15	0	114	0.999995	0.999995	2	FLCN;NF1	3.73478	0.105389	0.556021	1	1
GO biological process	GOBP_NEGATIVE_REGULATION_OF_CHROMOSOME_SEGREGATION	0.911315	0.00313664	614	Inflammatory diseases of female pelvic organs	300	21	0	52	0.999995	0.999995	0		0	1	1	1	1
GO biological process	GOBP_MAMMARY_GLAND_EPITHELIUM_DEVELOPMENT	0.911401	0.00606225	743.1	Osteoporosis	300	12	0	72	0.999995	0.999995	2	BRCA2;LRP5	5.98848	0.0475416	0.390465	1	0.737055
Reactome	REACTOME_SENSORY_PERCEPTION_OF_TASTE	0.911443	0.0133572	261.4	Vitamin D deficiency	300	8	0	47	0.999995	0.979291	0		0	1	1	1	1
GO biological process	GOBP_NEGATIVE_REGULATION_OF_LYMPHOCYTE_APOPTOTIC_PROCESS	0.911449	0.00040357	592.1	Cystitis	300	7	0	37	0.999995	0.999995	0		0	1	1	1	1
GO biological process	GOBP_PROSTATE_GLAND_DEVELOPMENT	0.911745	0.00172648	367.1	Myopia	300	14	0	50	0.999995	0.999995	1	HOXB13	4.23421	0.21555	0.664784	1	1
GO biological process	GOBP_MACROPHAGE_DIFFERENTIATION	0.911793	0.012492	367.1	Myopia	300	11	0	67	0.999995	0.999995	0		0	1	1	1	1
GO biological process	GOBP_VIRAL_PROCESS	0.911809	0.00706823	411.2	Myocardial infarction	300	17	0	395	0.999995	0.999995	3	CD209;HAVCR1;LDLR	1.59444	0.298821	0.783234	1	1
GO biological process	GOBP_CELL_PROLIFERATION_IN_FOREBRAIN	0.911829	0.00691834	578.9	Hemorrhage of gastrointestinal tract	300	9	0	27	0.999995	0.999995	0		0	1	1	1	1
GO biological process	GOBP_GLAND_MORPHOGENESIS	0.91192	0.00460963	427.2	Atrial fibrillation and flutter	300	3	0	125	0.999995	0.999995	2	HOXB13;LRP5	3.39868	0.122664	0.572663	1	1
GO biological process	GOBP_REGULATION_OF_BMP_SIGNALING_PATHWAY	0.912137	0.00240229	274.1	Gout	300	13	0	99	0.999995	0.999995	3	ACVRL1;FBN1;SORL1	6.61649	0.0122887	0.215228	0.697345	0.409198
GO biological process	GOBP_VIRAL_TRANSCRIPTION	0.912195	0.001071	182	Malignant neoplasm of uterus	300	10	0	52	0.999995	0.999995	0		0	1	1	1	1
GO biological process	GOBP_NEGATIVE_REGULATION_OF_COLD_INDUCED_THERMOGENESIS	0.912218	0.0239155	395.3	Nonrheumatic tricuspid valve disorders	300	5	0	46	0.999995	0.999995	1	FLCN	4.61145	0.200146	0.645733	1	1
Reactome	REACTOME_COLLAGEN_DEGRADATION	0.912314	0.00169532	395.2	Nonrheumatic aortic valve disorders	300	14	0	61	0.999995	0.979291	0		0	1	1	1	1
GO biological process	GOBP_INTESTINAL_EPITHELIAL_CELL_DIFFERENTIATION	0.912447	0.0027265	530.5	Disorders of esophageal motility	300	10	0	24	0.999995	0.999995	0		0	1	1	1	1
GO biological process	GOBP_NEGATIVE_REGULATION_OF_MUSCLE_CELL_APOPTOTIC_PROCESS	0.91249	0.00142399	145.2	Cancer of tongue	300	15	0	43	0.999995	0.999995	1	PPP1R10	4.94217	0.188397	0.643615	1	1
GO biological process	GOBP_POSITIVE_REGULATION_OF_SUPRAMOLECULAR_FIBER_ORGANIZATION	0.912776	0.00409563	694	Dyschromia and Vitiligo	300	11	0	170	0.999995	0.999995	2	MYOC;PSEN1	2.48229	0.198788	0.645733	1	1
Reactome	REACTOME_TERMINATION_OF_O_GLYCAN_BIOSYNTHESIS	0.912907	0.00104919	172.11	Melanomas of skin	300	21	0	23	0.999995	0.979291	0		0	1	1	1	1
Reactome	REACTOME_PHOSPHOLIPASE_C_MEDIATED_CASCADE_FGFR4	0.913266	0.0120708	411.1	Unstable angina (intermediate coronary syndrome)	300	6	0	14	0.999995	0.979291	0		0	1	1	1	1
GO biological process	GOBP_CALCINEURIN_MEDIATED_SIGNALING	0.913327	0.00748017	242.1	Graves' disease	300	8	0	54	0.999995	0.999995	0		0	1	1	1	1
GO biological process	GOBP_VIRAL_GENE_EXPRESSION	0.913351	0.00164553	427.8	Sinoatrial node dysfunction (Bradycardia)	300	17	0	105	0.999995	0.999995	0		0	1	1	1	1
GO biological process	GOBP_SKELETAL_MUSCLE_ORGAN_DEVELOPMENT	0.913399	0.00574904	411.3	Angina pectoris	300	14	0	186	0.999995	0.999995	1	NF1	1.11332	0.596057	1	1	1
GO biological process	GOBP_MAMMARY_GLAND_EPITHELIAL_CELL_PROLIFERATION	0.913453	0.00143881	185	Cancer of prostate	300	11	0	27	0.999995	0.999995	1	BRCA2	7.98836	0.122795	0.572663	1	1
Reactome	REACTOME_NOTCH3_INTRACELLULAR_DOMAIN_REGULATES_TRANSCRIPTION	0.913454	0.00415921	550.1	Inguinal hernia	300	22	0	24	0.999995	0.979291	0		0	1	1	1	1
GO biological process	GOBP_REGULATION_OF_CELL_MATURATION	0.913485	0.0088524	394.3	Aortic valve disease	300	7	0	23	0.999995	0.999995	0		0	1	1	1	1
GO biological process	GOBP_PRESYNAPTIC_MODULATION_OF_CHEMICAL_SYNAPTIC_TRANSMISSION	0.913957	0.0134028	287.3	Thrombocytopenia	300	7	0	37	0.999995	0.999995	0		0	1	1	1	1
GO biological process	GOBP_POSITIVE_REGULATION_OF_LEUKOCYTE_PROLIFERATION	0.913977	0.00269977	331.1	Hydrocephalus	300	7	0	162	0.999995	0.999995	1	CD209	1.28096	0.5457	1	1	1
GO biological process	GOBP_HEMATOPOIETIC_OR_LYMPHOID_ORGAN_DEVELOPMENT	0.913985	0.00242507	275.5	Disorders of calcium/phosphorus metabolism	300	13	0	106	0.999995	0.999995	2	LRP5;PSEN1	4.02324	0.093291	0.547914	1	1
GO biological process	GOBP_SENSORY_PERCEPTION_OF_BITTER_TASTE	0.914029	0.00408427	430.2	Intracerebral hemorrhage	300	11	0	45	0.999995	0.999995	0		0	1	1	1	1
Reactome	REACTOME_NONSENSE_MEDIATED_DECAY_NMD	0.91437	0.0077561	433.12	Cerebral atherosclerosis	300	9	0	108	0.999995	0.979291	1	RPL3L	1.93311	0.408575	1	1	1
GO biological process	GOBP_POSITIVE_REGULATION_OF_B_CELL_ACTIVATION	0.914561	0.00343195	189.1	Cancer of kidney and renal pelvis	300	8	0	80	0.999995	0.999995	1	MSH2	2.62216	0.322099	0.813833	1	1
GO biological process	GOBP_NEUROMUSCULAR_JUNCTION_DEVELOPMENT	0.914648	0.0034494	374.3	Ptosis of eyelid	300	12	0	53	0.999995	0.999995	0		0	1	1	1	1
GO biological process	GOBP_POSITIVE_REGULATION_OF_CYTOKINESIS	0.914874	0.00207311	575.1	Cholangitis	300	14	0	46	0.999995	0.999995	0		0	1	1	1	1
Reactome	REACTOME_CO_STIMULATION_BY_CD28	0.914979	0.00519723	261.2	Vitamin B-complex deficiencies	300	9	0	47	0.999995	0.979291	0		0	1	1	1	1
GO biological process	GOBP_POSITIVE_REGULATION_OF_REPRODUCTIVE_PROCESS	0.914987	0.0089633	208	Benign neoplasm of colon	300	9	0	83	0.999995	0.999995	0		0	1	1	1	1
GO biological process	GOBP_CARDIAC_MUSCLE_CELL_PROLIFERATION	0.915048	0.0014395	427.11	Paroxysmal supraventricular tachycardia	300	9	0	51	0.999995	0.999995	0		0	1	1	1	1
GO biological process	GOBP_POSTSYNAPTIC_SIGNAL_TRANSDUCTION	0.915074	0.0142178	275.3	Disorders of magnesium metabolism	300	5	0	52	0.999995	0.999995	0		0	1	1	1	1
Reactome	REACTOME_SIGNALING_BY_NTRK2_TRKB	0.915291	0.0109917	145.2	Cancer of tongue	300	4	0	25	0.999995	0.979291	0		0	1	1	1	1
GO biological process	GOBP_POSITIVE_REGULATION_OF_CELL_SUBSTRATE_ADHESION	0.915446	0.00101839	411.2	Myocardial infarction	300	11	0	124	0.999995	0.999995	1	MYOC	1.68018	0.452993	1	1	1
GO biological process	GOBP_POSITIVE_REGULATION_OF_CELL_ADHESION	0.915548	0.00339922	411.2	Myocardial infarction	300	8	0	482	0.999995	0.999995	4	BTN2A2;CD209;CYLD;MYOC	1.75548	0.204899	0.653257	1	1
GO biological process	GOBP_POSITIVE_REGULATION_OF_CELL_DIVISION	0.915639	0.00349275	365.11	Primary open angle glaucoma	300	10	0	93	0.999995	0.999995	0		0	1	1	1	1
GO biological process	GOBP_ESTABLISHMENT_OR_MAINTENANCE_OF_CELL_POLARITY	0.915848	0.00491857	728.71	Contracture of palmar fascia [Dupuytren's disease]	300	8	0	225	0.999995	0.999995	2	PDLIM1;PKD1	1.8645	0.296975	0.783076	1	1
GO biological process	GOBP_ENTRAINMENT_OF_CIRCADIAN_CLOCK_BY_PHOTOPERIOD	0.916138	0.0144684	38.2	Gram positive septicemia	300	6	0	23	0.999995	0.999995	0		0	1	1	1	1
GO biological process	GOBP_BODY_FLUID_SECRETION	0.91624	0.0123267	564.1	Irritable Bowel Syndrome	300	6	0	90	0.999995	0.999995	0		0	1	1	1	1
GO biological process	GOBP_GASTRULATION_WITH_MOUTH_FORMING_SECOND	0.916355	0.0052991	250.2	Type 2 diabetes	300	7	0	24	0.999995	0.999995	1	LRP5	9.03182	0.109924	0.562777	1	1
GO biological process	GOBP_CELLULAR_RESPONSE_TO_VASCULAR_ENDOTHELIAL_GROWTH_FACTOR_STIMULUS	0.916409	0.00404199	292.2	Mild cognitive impairment	300	9	0	71	0.999995	0.999995	0		0	1	1	1	1
GO biological process	GOBP_TISSUE_MIGRATION	0.916458	0.0179918	411.2	Myocardial infarction	300	6	0	103	0.999995	0.999995	0		0	1	1	1	1
GO biological process	GOBP_EPITHELIAL_CELL_DIFFERENTIATION_INVOLVED_IN_KIDNEY_DEVELOPMENT	0.916688	0.0252184	577.2	Chronic pancreatitis	300	4	0	48	0.999995	0.999995	0		0	1	1	1	1
GO biological process	GOBP_RESPONSE_TO_SALT_STRESS	0.916907	0.00360728	272.1	Hyperlipidemia	300	17	0	22	0.999995	0.999995	0		0	1	1	1	1
GO biological process	GOBP_BLOOD_VESSEL_REMODELING	0.916953	0.00147645	454.1	Varicose veins of lower extremity	300	9	0	44	0.999995	0.999995	1	ACVRL1	4.8261	0.192332	0.643615	1	1
GO biological process	GOBP_REGULATION_OF_LYMPHOCYTE_MEDIATED_IMMUNITY	0.916979	0.00328118	433.12	Cerebral atherosclerosis	300	12	0	190	0.999995	0.999995	4	HLA-C;MICA;MSH2;TREM2	4.58516	0.0136144	0.219852	0.722636	0.425791
GO biological process	GOBP_MESENCHYMAL_CELL_MIGRATION	0.916986	0.00174349	274.1	Gout	300	8	0	61	0.999995	0.999995	0		0	1	1	1	1
GO biological process	GOBP_REGULATION_OF_MITOCHONDRIAL_DEPOLARIZATION	0.917059	0.0014765	447.1	Stricture of artery	300	12	0	21	0.999995	0.999995	1	MYOC	10.3899	0.0968653	0.547914	1	1
GO biological process	GOBP_PROTEIN_LOCALIZATION_TO_SYNAPSE	0.917086	0.0243133	287.3	Thrombocytopenia	300	2	0	84	0.999995	0.999995	0		0	1	1	1	1
GO biological process	GOBP_NEGATIVE_REGULATION_OF_CELLULAR_RESPONSE_TO_GROWTH_FACTOR_STIMULUS	0.917137	0.00276954	722.6	Degeneration of intervertebral disc	300	13	0	99	0.999995	0.999995	3	CREB3L1;FBN1;SORL1	6.61649	0.0122887	0.215228	0.697345	0.409198
GO biological process	GOBP_POSITIVE_REGULATION_OF_TRANSMEMBRANE_TRANSPORT	0.917577	0.0101452	458.1	Orthostatic hypotension	300	4	0	173	0.999995	0.999995	1	PSEN1	1.19832	0.569507	1	1	1
Hallmark	HALLMARK_HYPOXIA	0.917782	0.0014236	334.2	Anterior horn cell disease	300	11	0	187	0.999995	0.966091	2	GCK;PAM	2.2521	0.228909	0.532592	1	1
Reactome	REACTOME_RHO_GTPASE_CYCLE	0.917823	0.00381814	362.4	Retinal vascular changes and abnomalities	300	9	0	421	0.999995	0.979291	0		0	1	1	1	1
GO biological process	GOBP_T_CELL_DIFFERENTIATION_INVOLVED_IN_IMMUNE_RESPONSE	0.917827	0.0174312	702.1	Actinic keratosis	300	10	0	95	0.999995	0.999995	1	MEN1	2.20191	0.369873	0.881213	1	1
GO biological process	GOBP_POSITIVE_REGULATION_OF_SUBSTRATE_ADHESION_DEPENDENT_CELL_SPREADING	0.918228	0.00312332	287.3	Thrombocytopenia	300	13	0	42	0.999995	0.999995	1	MYOC	5.06286	0.184443	0.639804	1	1
GO biological process	GOBP_REGULATION_OF_CANONICAL_WNT_SIGNALING_PATHWAY	0.918392	0.00548302	601.1	Prostatitis	300	4	0	242	0.999995	0.999995	3	CYLD;PPM1N;PSEN1	2.62617	0.113622	0.565534	1	1
GO biological process	GOBP_EPIDERMAL_CELL_DIFFERENTIATION	0.918528	0.00348873	218.1	Uterine leiomyoma	300	10	0	245	0.999995	0.999995	1	SLC44A4	0.841382	0.697587	1	1	1
GO biological process	GOBP_POSTSYNAPTIC_SPECIALIZATION_ORGANIZATION	0.918547	0.00346154	430.1	Subarachnoid hemorrhage	300	9	0	52	0.999995	0.999995	0		0	1	1	1	1
GO biological process	GOBP_CELLULAR_RESPONSE_TO_HORMONE_STIMULUS	0.918671	0.00680366	394.7	Disease of tricuspid valve	300	10	0	639	0.999995	0.999995	7	BRCA1;FBN1;GCK;GPR150;SLC22A12;SORL1;TSHR	2.38763	0.0351268	0.342078	1	0.643177
GO biological process	GOBP_PERK_MEDIATED_UNFOLDED_PROTEIN_RESPONSE	0.918817	0.00094272	592.1	Cystitis	300	15	0	24	0.999995	0.999995	0		0	1	1	1	1
Reactome	REACTOME_REGULATION_OF_ENDOGENOUS_RETROELEMENTS_BY_KRAB_ZFP_PROTEINS	0.918883	0.00029443	286.6	Defibrination syndrome	300	19	1	47	0.999995	0.979291	0		0	1	1	1	1
GO biological process	GOBP_REGULATION_OF_AMINE_METABOLIC_PROCESS	0.919025	0.00104988	738.4	Acquired spondylolisthesis	300	9	0	23	0.999995	0.999995	0		0	1	1	1	1
GO biological process	GOBP_CELLULAR_RESPONSE_TO_CARBOHYDRATE_STIMULUS	0.919171	0.00620945	327.3	Sleep apnea	300	14	0	149	0.999995	0.999995	2	LRP5;TREM2	2.84008	0.1624	0.611062	1	1
GO biological process	GOBP_POSITIVE_REGULATION_OF_MORPHOGENESIS_OF_AN_EPITHELIUM	0.919446	0.0341733	530.11	GERD	300	1	0	35	0.999995	0.999995	0		0	1	1	1	1
GO biological process	GOBP_PROTEIN_DESTABILIZATION	0.919779	0.00579258	427.2	Atrial fibrillation and flutter	300	15	0	53	0.999995	0.999995	0		0	1	1	1	1
GO biological process	GOBP_RECEPTOR_LOCALIZATION_TO_SYNAPSE	0.920124	0.0115413	394.7	Disease of tricuspid valve	300	5	0	76	0.999995	0.999995	0		0	1	1	1	1
Reactome	REACTOME_DEUBIQUITINATION	0.920357	0.00237244	599.4	Urinary incontinence	300	2	0	221	0.999995	0.979291	3	BRCA1;CCNA1;CYLD	2.89469	0.0918687	1	1	1
GO biological process	GOBP_CELLULAR_RESPONSE_TO_ESTRADIOL_STIMULUS	0.920425	0.0106811	415.2	Chronic pulmonary heart disease	300	13	0	34	0.999995	0.999995	0		0	1	1	1	1
Reactome	REACTOME_INHIBITION_OF_THE_PROTEOLYTIC_ACTIVITY_OF_APC_C_REQUIRED_FOR_THE_ONSET_OF_ANAPHASE_BY_MITOTIC_SPINDLE_CHECKPOINT_COMPONENTS	0.920501	0.0186049	182	Malignant neoplasm of uterus	300	13	0	21	0.999995	0.979291	0		0	1	1	1	1
Reactome	REACTOME_BETA_CATENIN_INDEPENDENT_WNT_SIGNALING	0.920546	0.00912695	722.6	Degeneration of intervertebral disc	300	5	0	133	0.999995	0.979291	2	AP2A1;TNRC6B	3.18972	0.135632	1	1	1
Reactome	REACTOME_NEGATIVE_REGULATION_OF_FGFR4_SIGNALING	0.920664	0.0143171	695.7	Prurigo and Lichen	300	11	0	30	0.999995	0.979291	0		0	1	1	1	1
GO biological process	GOBP_T_CELL_ACTIVATION	0.920687	0.00511336	327.3	Sleep apnea	300	11	0	576	0.999995	0.999995	8	BTN2A2;CD209;CYLD;MEN1;METTL3;MICA;PSEN1;TREM2	3.08467	0.00673298	0.159544	0.574727	0.313919
Reactome	REACTOME_SARS_COV_INFECTIONS	0.920704	0.0121312	199	Neoplasm of uncertain behavior	300	9	0	397	0.999995	0.979291	3	AP2A1;HAVCR1;HLA-C	1.58616	0.301469	1	1	1
GO biological process	GOBP_AMYLOID_FIBRIL_FORMATION	0.920713	0.00165969	507	Pleurisy; pleural effusion	300	9	0	40	0.999995	0.999995	3	LDLR;PSEN1;TREM2	17.2136	0.00094972	0.0584326	0.209425	0.103589
GO biological process	GOBP_REGULATED_EXOCYTOSIS	0.921009	0.00470892	352.2	Facial nerve disorders [CN7]	300	12	0	217	0.999995	0.999995	1	PSEN1	0.951917	0.653012	1	1	1
GO biological process	GOBP_REGULATION_OF_LEUKOCYTE_APOPTOTIC_PROCESS	0.921421	0.0127285	599.1	Urinary obstruction	300	15	0	93	0.999995	0.999995	1	NF1	2.25009	0.363701	0.871839	1	1
GO biological process	GOBP_LONG_TERM_SYNAPTIC_DEPRESSION	0.921432	0.00323968	709.2	Sicca syndrome	300	10	0	31	0.999995	0.999995	0		0	1	1	1	1
Hallmark	HALLMARK_MYC_TARGETS_V2	0.921687	0.00554616	368.1	Amblyopia	300	14	0	56	0.999995	0.966091	0		0	1	1	1	1
Reactome	REACTOME_EVASION_BY_RSV_OF_HOST_INTERFERON_RESPONSES	0.921715	0.00098309	580.3	Nephritis and nephropathy without mention of glomerulonephritis	300	10	0	34	0.999995	0.979291	0		0	1	1	1	1
Reactome	REACTOME_EGR2_AND_SOX10_MEDIATED_INITIATION_OF_SCHWANN_CELL_MYELINATION	0.921798	0.0074764	394.2	Mitral valve disease	300	10	0	27	0.999995	0.979291	0		0	1	1	1	1
GO biological process	GOBP_REGULATION_OF_POSITIVE_CHEMOTAXIS	0.921809	0.00047762	411.3	Angina pectoris	300	15	0	25	0.999995	0.999995	0		0	1	1	1	1
GO biological process	GOBP_CARDIAC_ATRIUM_MORPHOGENESIS	0.922036	0.00231153	280.2	Iron deficiency anemia secondary to blood loss (chronic)	300	11	0	29	0.999995	0.999995	0		0	1	1	1	1
Reactome	REACTOME_RAC1_GTPASE_CYCLE	0.922281	0.00201844	628	Ovarian cyst	300	17	0	172	0.999995	0.979291	0		0	1	1	1	1
GO biological process	GOBP_MESENCHYME_MORPHOGENESIS	0.922339	0.00281455	599.4	Urinary incontinence	300	12	0	61	0.999995	0.999995	1	ACVRL1	3.45594	0.256414	0.726204	1	1
Reactome	REACTOME_INTERLEUKIN_4_AND_INTERLEUKIN_13_SIGNALING	0.922551	0.0136143	476	Allergic rhinitis	300	10	0	103	0.999995	0.979291	0		0	1	1	1	1
GO biological process	GOBP_REGULATION_OF_GLIOGENESIS	0.922851	0.00494844	290.11	Alzheimer's disease	300	13	0	101	0.999995	0.999995	3	LDLR;NF1;TREM2	6.48078	0.012967	0.215228	0.711894	0.418299
GO biological process	GOBP_DORSAL_VENTRAL_PATTERN_FORMATION	0.923026	0.00376398	274.1	Gout	300	8	0	91	0.999995	0.999995	2	ACVRL1;PSEN1	4.70543	0.0718568	0.500998	1	0.903835
GO biological process	GOBP_CELLULAR_RESPONSE_TO_EXTERNAL_STIMULUS	0.92339	0.0170482	615	Endometriosis	300	9	0	75	0.999995	0.999995	0		0	1	1	1	1
GO biological process	GOBP_POSITIVE_REGULATION_OF_DNA_METABOLIC_PROCESS	0.923625	0.00518201	331.1	Hydrocephalus	300	14	0	271	0.999995	0.999995	4	BRCA1;MSH2;PARN;PPP1R10	3.17968	0.0425101	0.369018	1	0.699881
Reactome	REACTOME_APC_C_CDC20_MEDIATED_DEGRADATION_OF_CYCLIN_B	0.923657	0.00744706	443.7	Peripheral angiopathy in diseases classified elsewhere	300	9	0	24	0.999995	0.979291	0		0	1	1	1	1
GO biological process	GOBP_MESODERM_MORPHOGENESIS	0.923676	0.0191723	556	Ulceration of the lower GI tract	300	7	0	73	0.999995	0.999995	0		0	1	1	1	1
GO biological process	GOBP_AMEBOIDAL_TYPE_CELL_MIGRATION	0.92374	0.00176488	228	Hemangioma and lymphangioma, any site	300	7	0	238	0.999995	0.999995	2	LRP5;PDLIM1	1.76049	0.320167	0.813052	1	1
GO biological process	GOBP_POSITIVE_REGULATION_OF_LONG_TERM_SYNAPTIC_POTENTIATION	0.923795	0.00354973	426.24	Atrioventricular block, complete	300	16	0	24	0.999995	0.999995	0		0	1	1	1	1
GO biological process	GOBP_CARDIAC_RIGHT_VENTRICLE_MORPHOGENESIS	0.923957	0.0105525	204.4	Multiple myeloma	300	9	0	20	0.999995	0.999995	0		0	1	1	1	1
GO biological process	GOBP_NEURAL_PRECURSOR_CELL_PROLIFERATION	0.924073	0.00733174	622.1	Polyp of corpus uteri	300	8	0	163	0.999995	0.999995	1	NF1	1.27299	0.547917	1	1	1
GO biological process	GOBP_REGULATION_OF_CATECHOLAMINE_SECRETION	0.924192	0.00876828	578.9	Hemorrhage of gastrointestinal tract	300	6	0	39	0.999995	0.999995	0		0	1	1	1	1
GO biological process	GOBP_REGULATION_OF_RECEPTOR_SIGNALING_PATHWAY_VIA_JAK_STAT	0.924241	0.0016332	571.5	Other chronic nonalcoholic liver disease	300	7	0	74	0.999995	0.999995	0		0	1	1	1	1
Reactome	REACTOME_SUMOYLATION	0.924302	0.00970013	316	Substance addiction and disorders	300	9	0	167	0.999995	0.979291	3	BRCA1;MDC1;MITF	3.85921	0.0473405	1	1	0.737055
Reactome	REACTOME_PCP_CE_PATHWAY	0.924356	0.0244466	722.6	Degeneration of intervertebral disc	300	1	0	79	0.999995	0.979291	1	AP2A1	2.65589	0.318789	1	1	1
GO biological process	GOBP_NEGATIVE_REGULATION_OF_OSTEOCLAST_DIFFERENTIATION	0.924435	0.00455558	250.2	Type 2 diabetes	300	9	0	34	0.999995	0.999995	2	FBN1;NF1	13.119	0.011739	0.207923	0.683647	0.399126
GO biological process	GOBP_REGULATION_OF_CELLULAR_COMPONENT_SIZE	0.924479	0.00383402	562	Diverticulosis and diverticulitis	300	9	0	334	0.999995	0.999995	1	SPP1	0.613478	0.804935	1	1	1
GO biological process	GOBP_NEGATIVE_REGULATION_OF_SMALL_MOLECULE_METABOLIC_PROCESS	0.924527	0.00382996	202.2	Non-Hodgkins lymphoma	300	22	0	113	0.999995	0.999995	4	BRCA1;FLCN;GCK;UGT1A1	7.85527	0.00220511	0.09789	0.345902	0.172518
GO biological process	GOBP_NEGATIVE_REGULATION_OF_MEIOTIC_CELL_CYCLE	0.924583	0.00283644	420.2	Pericarditis	300	7	0	21	0.999995	0.999995	0		0	1	1	1	1
Reactome	REACTOME_SIGNALING_BY_NOTCH	0.924734	0.00553504	592.1	Cystitis	300	9	0	163	0.999995	0.979291	2	PSEN1;TNRC6B	2.59117	0.186534	1	1	1
GO biological process	GOBP_DEFENSE_RESPONSE_TO_GRAM_NEGATIVE_BACTERIUM	0.924899	0.00239291	401.2	Hypertensive heart and/or renal disease	300	13	0	107	0.999995	0.999995	1	TREM2	1.95145	0.405683	0.932938	1	1
GO biological process	GOBP_REGULATION_OF_POSTSYNAPSE_ORGANIZATION	0.92503	0.00673162	740.1	Osteoarthritis; localized	300	10	0	137	0.999995	0.999995	2	NF1;PSEN1	3.09453	0.142227	0.589499	1	1
GO biological process	GOBP_DIGESTIVE_SYSTEM_DEVELOPMENT	0.925134	0.00155138	454.1	Varicose veins of lower extremity	300	10	0	149	0.999995	0.999995	1	PKD1	1.39444	0.51588	1	1	1
GO biological process	GOBP_POSITIVE_REGULATION_OF_SMALL_GTPASE_MEDIATED_SIGNAL_TRANSDUCTION	0.925193	0.00203164	433.31	Transient cerebral ischemia	300	3	0	71	0.999995	0.999995	0		0	1	1	1	1
GO biological process	GOBP_NEURAL_TUBE_PATTERNING	0.92523	0.00511968	454.1	Varicose veins of lower extremity	300	6	0	33	0.999995	0.999995	2	IFT140;PSEN1	13.5517	0.011083	0.199324	0.665115	0.383809
GO biological process	GOBP_LABYRINTHINE_LAYER_DEVELOPMENT	0.925656	0.00226745	430.1	Subarachnoid hemorrhage	300	5	0	45	0.999995	0.999995	0		0	1	1	1	1
GO biological process	GOBP_SENSORY_SYSTEM_DEVELOPMENT	0.925797	0.00679621	366	Cataract	300	11	0	426	0.999995	0.999995	9	ACVRL1;FBN1;IFT140;LRP5;MIP;MITF;NF1;PSEN1;SLC44A4	4.8268	0.00021749	0.0272403	0.0871175	0.0422528
GO biological process	GOBP_REGULATION_OF_FIBROBLAST_GROWTH_FACTOR_RECEPTOR_SIGNALING_PATHWAY	0.925921	0.00503315	225.1	Benign neoplasm of brain, cranial nerves, meninges	300	7	0	31	0.999995	0.999995	1	CREB3L1	6.92082	0.139671	0.589443	1	1
GO biological process	GOBP_NEGATIVE_REGULATION_OF_LEUKOCYTE_APOPTOTIC_PROCESS	0.926152	0.00377831	599.1	Urinary obstruction	300	10	0	56	0.999995	0.999995	0		0	1	1	1	1
GO biological process	GOBP_CELL_CELL_ADHESION_VIA_PLASMA_MEMBRANE_ADHESION_MOLECULES	0.926239	0.00199145	574.3	Cholecystitis without cholelithiasis	300	14	0	268	0.999995	0.999995	2	CD209;PKD1	1.55934	0.372905	0.883113	1	1
Reactome	REACTOME_MECHANICAL_LOAD_ACTIVATES_SIGNALING_BY_PIEZO1_AND_INTEGRINS_IN_OSTEOCYTES	0.926784	0.0114139	411.1	Unstable angina (intermediate coronary syndrome)	300	10	0	17	0.999995	0.979291	1	SPP1	12.9823	0.0791593	1	1	0.938059
GO biological process	GOBP_RECEPTOR_INTERNALIZATION	0.926828	0.0027736	531.2	Gastric ulcer	300	4	0	133	0.999995	0.999995	1	AP2A1	1.56484	0.476512	1	1	1
GO biological process	GOBP_REGULATION_OF_RECEPTOR_SIGNALING_PATHWAY_VIA_STAT	0.926829	0.00207703	275.5	Disorders of calcium/phosphorus metabolism	300	10	0	84	0.999995	0.999995	0		0	1	1	1	1
Reactome	REACTOME_MUSCLE_CONTRACTION	0.926887	0.00832103	564.1	Irritable Bowel Syndrome	300	9	0	194	0.999995	0.979291	2	MYBPC3;TTN	2.16923	0.241413	1	1	1
GO biological process	GOBP_RESPONSE_TO_PAIN	0.926956	0.0081945	502	Postinflammatory pulmonary fibrosis	300	11	0	34	0.999995	0.999995	0		0	1	1	1	1
GO biological process	GOBP_MESONEPHROS_DEVELOPMENT	0.927142	0.00499926	454.1	Varicose veins of lower extremity	300	8	0	99	0.999995	0.999995	2	PKD1;PKD2	4.31569	0.083071	0.535533	1	0.964666
GO biological process	GOBP_POSITIVE_REGULATION_OF_PROTEIN_LOCALIZATION_TO_PLASMA_MEMBRANE	0.927154	0.00449847	501	Pneumonitis due to inhalation of food or vomitus	300	15	0	63	0.999995	0.999995	1	TREM2	3.34414	0.263614	0.733727	1	1
Reactome	REACTOME_DEVELOPMENTAL_LINEAGE_OF_PANCREATIC_DUCTAL_CELLS	0.927356	0.00234617	594.1	Calculus of kidney	300	10	0	48	0.999995	0.979291	0		0	1	1	1	1
GO biological process	GOBP_ALPHA_BETA_T_CELL_DIFFERENTIATION	0.927363	0.00722639	715.2	Ankylosing spondylitis	300	10	0	134	0.999995	0.999995	1	MEN1	1.55298	0.479063	1	1	1
Reactome	REACTOME_FORMATION_OF_THE_NEPHRIC_DUCT	0.927587	0.0280351	386.2	Peripheral or central vertigo	300	5	0	17	0.999995	0.979291	0		0	1	1	1	1
GO biological process	GOBP_STEM_CELL_DIFFERENTIATION	0.927607	0.00279114	600	Hyperplasia of prostate	300	2	0	252	0.999995	0.999995	1	METTL3	0.817601	0.707815	1	1	1
GO biological process	GOBP_CEREBRAL_CORTEX_RADIALLY_ORIENTED_CELL_MIGRATION	0.927764	0.00814659	717	Polymyalgia Rheumatica	300	16	0	36	0.999995	0.999995	0		0	1	1	1	1
GO biological process	GOBP_ENDOPLASMIC_RETICULUM_TO_GOLGI_VESICLE_MEDIATED_TRANSPORT	0.927907	0.00215329	440.2	Atherosclerosis of the extremities	300	25	0	133	0.999995	0.999995	1	SORL1	1.56484	0.476512	1	1	1
GO biological process	GOBP_CARDIAC_CONDUCTION	0.928069	0.018954	38.1	Gram negative septicemia	300	5	0	92	0.999995	0.999995	1	CACNA1D	2.27493	0.360593	0.868543	1	1
GO biological process	GOBP_PLATELET_DERIVED_GROWTH_FACTOR_RECEPTOR_SIGNALING_PATHWAY	0.928143	0.00280559	738.4	Acquired spondylolisthesis	300	19	0	58	0.999995	0.999995	0		0	1	1	1	1
Reactome	REACTOME_RUNX3_REGULATES_NOTCH_SIGNALING	0.928482	0.00212896	367.2	Astigmatism	300	11	0	13	0.999995	0.979291	0		0	1	1	1	1
GO biological process	GOBP_T_CELL_SELECTION	0.928602	0.00203305	189.2	Cancer of bladder	300	7	0	63	0.999995	0.999995	1	CYLD	3.34414	0.263614	0.733727	1	1
GO biological process	GOBP_REGULATION_OF_CELLULAR_RESPONSE_TO_GROWTH_FACTOR_STIMULUS	0.928981	0.00339749	274.1	Gout	300	15	0	304	0.999995	0.999995	6	ACVRL1;CREB3L1;FBN1;FLCN;MEN1;SORL1	4.36848	0.00357309	0.125308	0.450152	0.230638
GO biological process	GOBP_CELLULAR_RESPONSE_TO_VITAMIN_D	0.929529	0.00184694	204.1	Lymphoid leukemia	300	5	0	22	0.999995	0.999995	0		0	1	1	1	1
GO biological process	GOBP_NEGATIVE_REGULATION_OF_LIPID_METABOLIC_PROCESS	0.929745	0.00081525	386.3	Labyrinthitis	300	18	0	103	0.999995	0.999995	3	BRCA1;SORL1;UGT1A1	6.35048	0.0136663	0.219852	0.723263	0.426783
GO biological process	GOBP_POSITIVE_REGULATION_OF_STEM_CELL_DIFFERENTIATION	0.929845	0.0123131	375	Disorders of lacrimal system	300	6	0	23	0.999995	0.999995	0		0	1	1	1	1
Reactome	REACTOME_HDACS_DEACETYLATE_HISTONES	0.930316	0.00226264	727.1	Synovitis and tenosynovitis	300	18	0	29	0.999995	0.979291	0		0	1	1	1	1
GO biological process	GOBP_ATP_SYNTHESIS_COUPLED_ELECTRON_TRANSPORT	0.930334	0.00158583	681.3	Cellulitis and abscess of arm/hand	300	12	0	84	0.999995	0.999995	0		0	1	1	1	1
Reactome	REACTOME_RRNA_PROCESSING	0.930404	0.0080093	117	Mycoses	300	6	0	190	0.999995	0.979291	1	RPL3L	1.08952	0.603896	1	1	1
GO biological process	GOBP_MUSCLE_STRUCTURE_DEVELOPMENT	0.930485	0.0004558	427.2	Atrial fibrillation and flutter	300	7	0	675	0.999995	0.999995	9	ADAM12;CASP7;MYBPC3;MYH7;NF1;PDLIM1;RANBP3L;RPL3L;TTN	2.98008	0.00532043	0.147817	0.52325	0.279449
GO biological process	GOBP_REGULATION_OF_ANIMAL_ORGAN_FORMATION	0.930703	0.00470949	420.2	Pericarditis	300	12	0	28	0.999995	0.999995	0		0	1	1	1	1
GO biological process	GOBP_REGULATION_OF_TELOMERE_MAINTENANCE	0.931248	0.00206041	394.2	Mitral valve disease	300	12	0	106	0.999995	0.999995	2	PARN;PPP1R10	4.02324	0.093291	0.547914	1	1
GO biological process	GOBP_NEGATIVE_REGULATION_OF_SIGNAL_TRANSDUCTION_IN_ABSENCE_OF_LIGAND	0.931487	0.00385533	540.1	Appendicitis	300	9	0	36	0.999995	0.999995	0		0	1	1	1	1
GO biological process	GOBP_BEHAVIORAL_RESPONSE_TO_PAIN	0.931605	0.0027994	578.8	Hemorrhage of rectum and anus	300	10	0	20	0.999995	0.999995	0		0	1	1	1	1
GO biological process	GOBP_REGULATION_OF_NEURAL_PRECURSOR_CELL_PROLIFERATION	0.931634	0.00424602	622.1	Polyp of corpus uteri	300	7	0	92	0.999995	0.999995	1	NF1	2.27493	0.360593	0.868543	1	1
GO biological process	GOBP_CELL_SURFACE_RECEPTOR_PROTEIN_SERINE_THREONINE_KINASE_SIGNALING_PATHWAY	0.93176	0.00077249	261.4	Vitamin D deficiency	300	12	0	359	0.999995	0.999995	5	ACVRL1;FBN1;FLCN;MEN1;SORL1	3.01887	0.030158	0.312912	0.950387	0.601671
GO biological process	GOBP_METANEPHROS_MORPHOGENESIS	0.931838	0.0127002	427.2	Atrial fibrillation and flutter	300	5	0	29	0.999995	0.999995	2	PKD1;PKD2	15.5558	0.00862938	0.176978	0.626681	0.34851
GO biological process	GOBP_RESPONSE_TO_ETHANOL	0.932009	0.0017077	476	Allergic rhinitis	300	7	0	117	0.999995	0.999995	0		0	1	1	1	1
GO biological process	GOBP_CELLULAR_RESPONSE_TO_ALKALOID	0.932418	0.0140474	378.1	Strabismus (not specified as paralytic)	300	8	0	37	0.999995	0.999995	1	CASP7	5.76675	0.164385	0.611062	1	1
Reactome	REACTOME_RESPONSE_OF_EIF2AK4_GCN2_TO_AMINO_ACID_DEFICIENCY	0.932582	0.0301957	378.1	Strabismus (not specified as paralytic)	300	4	0	95	0.999995	0.979291	1	RPL3L	2.20191	0.369873	1	1	1
GO biological process	GOBP_ACTIN_FILAMENT_BASED_MOVEMENT	0.933062	0.00035682	714.1	Rheumatoid arthritis	300	9	0	136	0.999995	0.999995	4	CACNA1D;MYBPC3;MYH7;TTN	6.47868	0.0042932	0.14007	0.488623	0.254771
GO biological process	GOBP_CELL_DIFFERENTIATION_IN_HINDBRAIN	0.933123	0.00542515	622.1	Polyp of corpus uteri	300	8	0	22	0.999995	0.999995	0		0	1	1	1	1
GO biological process	GOBP_CHONDROITIN_SULFATE_PROTEOGLYCAN_METABOLIC_PROCESS	0.933126	0.00645083	275.5	Disorders of calcium/phosphorus metabolism	300	11	0	27	0.999995	0.999995	0		0	1	1	1	1
GO biological process	GOBP_RECEPTOR_CLUSTERING	0.933277	0.00250822	565.1	Anal and rectal polyp	300	12	0	61	0.999995	0.999995	0		0	1	1	1	1
Reactome	REACTOME_DOWNSTREAM_SIGNALING_OF_ACTIVATED_FGFR2	0.933307	0.00093754	441.1	Acute vascular insufficiency of intestine	300	13	0	29	0.999995	0.979291	0		0	1	1	1	1
Reactome	REACTOME_SPECIFICATION_OF_THE_NEURAL_PLATE_BORDER	0.933352	0.00609215	290.11	Alzheimer's disease	300	6	0	17	0.999995	0.979291	0		0	1	1	1	1
GO biological process	GOBP_EAR_DEVELOPMENT	0.933436	0.00169854	556	Ulceration of the lower GI tract	300	13	0	230	0.999995	0.999995	1	SLC44A4	0.897236	0.674462	1	1	1
GO biological process	GOBP_POSITIVE_REGULATION_OF_PROTEIN_CONTAINING_COMPLEX_DISASSEMBLY	0.933484	0.0115761	595	Hydronephrosis	300	3	0	39	0.999995	0.999995	1	PPP1R10	5.46354	0.172466	0.618445	1	1
GO biological process	GOBP_NEURAL_NUCLEUS_DEVELOPMENT	0.933525	0.00452142	357	Inflammatory and toxic neuropathy	300	13	0	62	0.999995	0.999995	0		0	1	1	1	1
GO biological process	GOBP_POSITIVE_REGULATION_OF_CELL_CYCLE	0.933571	0.00558438	415.2	Chronic pulmonary heart disease	300	8	0	316	0.999995	0.999995	4	BRCA2;CHEK2;LRP5;PPP1R10	2.71428	0.0671669	0.477798	1	0.871625
GO biological process	GOBP_KIDNEY_MORPHOGENESIS	0.93368	0.0144053	394.2	Mitral valve disease	300	4	0	94	0.999995	0.999995	3	HNF1A;PKD1;PKD2	6.9832	0.0106845	0.193148	0.659907	0.379409
GO biological process	GOBP_NEGATIVE_REGULATION_OF_TISSUE_REMODELING	0.933906	0.00944435	290.16	Vascular dementia	300	8	0	22	0.999995	0.999995	0		0	1	1	1	1
GO biological process	GOBP_POSITIVE_REGULATION_OF_NUCLEOTIDE_METABOLIC_PROCESS	0.934174	0.00555329	367.2	Astigmatism	300	8	0	38	0.999995	0.999995	2	PSEN1;TREM2	11.6628	0.0145279	0.227453	0.742864	0.440347
Reactome	REACTOME_HATS_ACETYLATE_HISTONES	0.934205	0.00312247	289.5	Diseases of spleen	300	4	0	74	0.999995	0.979291	0		0	1	1	1	1
GO biological process	GOBP_RESPONSE_TO_KETONE	0.934265	0.00349684	425.1	Primary/intrinsic cardiomyopathies	300	8	0	215	0.999995	0.999995	2	HOXB13;SPP1	1.95306	0.279061	0.755726	1	1
GO biological process	GOBP_RETROGRADE_TRANSPORT_ENDOSOME_TO_GOLGI	0.934399	0.00761492	624.9	stress incontinence, female	300	11	0	96	0.999995	0.999995	1	SORL1	2.17881	0.372937	0.883113	1	1
GO biological process	GOBP_MIRNA_METABOLIC_PROCESS	0.934531	0.00330611	184.11	Malignant neoplasm of ovary	300	14	0	96	0.999995	0.999995	1	PARN	2.17881	0.372937	0.883113	1	1
GO biological process	GOBP_REGULATION_OF_POSTSYNAPTIC_MEMBRANE_NEUROTRANSMITTER_RECEPTOR_LEVELS	0.934664	0.00816994	292.2	Mild cognitive impairment	300	5	0	111	0.999995	0.999995	1	AP2A1	1.8801	0.417166	0.949057	1	1
Reactome	REACTOME_EUKARYOTIC_TRANSLATION_ELONGATION	0.934668	0.0365525	280.2	Iron deficiency anemia secondary to blood loss (chronic)	300	3	0	88	0.999995	0.979291	1	RPL3L	2.38022	0.348008	1	1	1
Reactome	REACTOME_SYNAPTIC_ADHESION_LIKE_MOLECULES	0.934698	0.00031083	480.5	Bronchopneumonia and lung abscess	300	10	0	19	0.999995	0.979291	0		0	1	1	1	1
Reactome	REACTOME_DNA_REPLICATION	0.935018	0.00906886	362.4	Retinal vascular changes and abnomalities	300	18	0	123	0.999995	0.979291	2	CCNA1;POLD3	3.45521	0.119473	1	1	1
GO biological process	GOBP_PROTEASOME_MEDIATED_UBIQUITIN_DEPENDENT_PROTEIN_CATABOLIC_PROCESS	0.935086	0.00782719	550.2	Diaphragmatic hernia	300	7	0	444	0.999995	0.999995	1	PSEN1	0.457272	0.887445	1	1	1
GO biological process	GOBP_EMBRYONIC_DIGIT_MORPHOGENESIS	0.935135	0.0126737	208	Benign neoplasm of colon	300	6	0	60	0.999995	0.999995	2	IFT140;LRP5	7.2326	0.0341634	0.336548	1	0.638529
GO biological process	GOBP_POSITIVE_REGULATION_OF_MAPK_CASCADE	0.935242	0.00624637	574.1	Cholelithiasis	300	4	0	437	0.999995	0.999995	3	MYOC;NELFE;TREM2	1.43676	0.35453	0.86223	1	1
GO biological process	GOBP_CRANIAL_NERVE_DEVELOPMENT	0.935297	0.00735266	394.7	Disease of tricuspid valve	300	10	0	60	0.999995	0.999995	0		0	1	1	1	1
Reactome	REACTOME_MET_ACTIVATES_PTK2_SIGNALING	0.935328	0.00341205	594.1	Calculus of kidney	300	7	0	30	0.999995	0.979291	0		0	1	1	1	1
GO biological process	GOBP_ANTIMICROBIAL_HUMORAL_RESPONSE	0.935393	0.00866878	386.3	Labyrinthitis	300	9	0	159	0.999995	0.999995	0		0	1	1	1	1
GO biological process	GOBP_CELL_SURFACE_RECEPTOR_PROTEIN_TYROSINE_KINASE_SIGNALING_PATHWAY	0.935404	0.0141629	433.31	Transient cerebral ischemia	300	8	0	627	0.999995	0.999995	3	CREB3L1;MYOC;SORL1	0.988708	0.588666	1	1	1
GO biological process	GOBP_REGULATION_OF_DENDRITIC_SPINE_MORPHOGENESIS	0.935404	0.00923985	575.2	Obstruction of bile duct	300	13	0	38	0.999995	0.999995	0		0	1	1	1	1
GO biological process	GOBP_INTRACELLULAR_PROTEIN_TRANSPORT	0.935562	0.00393429	357	Inflammatory and toxic neuropathy	300	7	0	649	0.999995	0.999995	7	AP2A1;NF1;PKD1;PPP1R10;PSEN1;RANBP3L;SORL1	2.34912	0.0377109	0.350802	1	0.66413
Reactome	REACTOME_TRANSCRIPTIONAL_REGULATION_OF_WHITE_ADIPOCYTE_DIFFERENTIATION	0.935949	0.00334497	458.1	Orthostatic hypotension	300	17	0	81	0.999995	0.979291	0		0	1	1	1	1
GO biological process	GOBP_EMBRYONIC_SKELETAL_SYSTEM_MORPHOGENESIS	0.935986	0.0088618	695.7	Prurigo and Lichen	300	7	0	92	0.999995	0.999995	1	IFT140	2.27493	0.360593	0.868543	1	1
GO biological process	GOBP_LIGAND_GATED_ION_CHANNEL_SIGNALING_PATHWAY	0.93599	0.00786314	411.3	Angina pectoris	300	5	0	45	0.999995	0.999995	0		0	1	1	1	1
Reactome	REACTOME_DEACTIVATION_OF_THE_BETA_CATENIN_TRANSACTIVATING_COMPLEX	0.936493	0.0192602	475	Chronic sinusitis	300	3	0	39	0.999995	0.979291	1	MEN1	5.46354	0.172466	1	1	1
GO biological process	GOBP_SOMATIC_STEM_CELL_POPULATION_MAINTENANCE	0.936743	0.00478635	562	Diverticulosis and diverticulitis	300	7	0	73	0.999995	0.999995	1	LRP5	2.87812	0.298595	0.783234	1	1
GO biological process	GOBP_NEURAL_TUBE_FORMATION	0.936808	0.00904647	440.9	Atherosclerosis of aorta	300	13	0	104	0.999995	0.999995	0		0	1	1	1	1
GO biological process	GOBP_NEGATIVE_REGULATION_OF_TRANSPORT	0.936856	0.00300388	578.9	Hemorrhage of gastrointestinal tract	300	11	0	395	0.999995	0.999995	1	NF1	0.516741	0.855748	1	1	1
Reactome	REACTOME_RRNA_MODIFICATION_IN_THE_NUCLEUS_AND_CYTOSOL	0.937023	0.00028603	367.1	Myopia	300	8	0	57	0.999995	0.979291	0		0	1	1	1	1
GO biological process	GOBP_REGULATION_OF_WNT_SIGNALING_PATHWAY	0.937108	0.0110111	601.1	Prostatitis	300	5	0	316	0.999995	0.999995	3	CYLD;PPM1N;PSEN1	1.99915	0.198241	0.645733	1	1
GO biological process	GOBP_MITOTIC_G2_M_TRANSITION_CHECKPOINT	0.937142	0.00092546	614	Inflammatory diseases of female pelvic organs	300	19	0	50	0.999995	0.999995	1	BRCA1	4.23421	0.21555	0.664784	1	1
GO biological process	GOBP_CARDIAC_MUSCLE_CELL_DIFFERENTIATION	0.937161	0.00075842	427.2	Atrial fibrillation and flutter	300	10	0	122	0.999995	0.999995	1	TTN	1.70814	0.447627	0.994821	1	1
Reactome	REACTOME_INFLUENZA_INFECTION	0.937202	0.01778	496.2	Chronic bronchitis	300	4	0	149	0.999995	0.979291	1	RPL3L	1.39444	0.51588	1	1	1
GO biological process	GOBP_REGULATION_OF_SYNAPTIC_PLASTICITY	0.937294	0.00248436	740.1	Osteoarthritis; localized	300	7	0	203	0.999995	0.999995	2	NF1;PSEN1	2.07102	0.257536	0.726611	1	1
Reactome	REACTOME_PHOSPHORYLATED_BMAL1_CLOCK_ARNTL_CLOCK_ACTIVATES_EXPRESSION_OF_CORE_CLOCK_GENES	0.93741	0.00725189	401.1	Essential hypertension	300	5	0	21	0.999995	0.979291	0		0	1	1	1	1
GO biological process	GOBP_CARDIAC_SEPTUM_MORPHOGENESIS	0.937479	0.00064265	600	Hyperplasia of prostate	300	14	0	75	0.999995	0.999995	0		0	1	1	1	1
GO biological process	GOBP_NEGATIVE_REGULATION_OF_BMP_SIGNALING_PATHWAY	0.937484	0.00724353	204.2	Myeloid leukemia	300	13	0	57	0.999995	0.999995	2	FBN1;SORL1	7.62761	0.0310922	0.318831	0.961926	0.608925
GO biological process	GOBP_STARTLE_RESPONSE	0.937846	0.00332581	624.9	stress incontinence, female	300	7	0	27	0.999995	0.999995	0		0	1	1	1	1
GO biological process	GOBP_REGULATION_OF_MONOATOMIC_ION_TRANSPORT	0.93805	0.00622925	327.3	Sleep apnea	300	2	0	409	0.999995	0.999995	4	CACNA1D;GCK;PKD2;TREM2	2.08034	0.136484	0.585145	1	1
GO biological process	GOBP_IONOTROPIC_GLUTAMATE_RECEPTOR_SIGNALING_PATHWAY	0.938131	0.0174246	594.1	Calculus of kidney	300	7	0	30	0.999995	0.999995	0		0	1	1	1	1
GO biological process	GOBP_REGULATION_OF_MEMBRANE_POTENTIAL	0.938165	0.00669474	578.9	Hemorrhage of gastrointestinal tract	300	5	0	441	0.999995	0.999995	4	CACNA1D;MYOC;PSEN1;TREM2	1.92459	0.165225	0.613169	1	1
GO biological process	GOBP_POSITIVE_REGULATION_OF_CANONICAL_WNT_SIGNALING_PATHWAY	0.93829	0.00012833	601.1	Prostatitis	300	8	0	99	0.999995	0.999995	1	PPM1N	2.09022	0.385046	0.899638	1	1
Reactome	REACTOME_ONCOGENE_INDUCED_SENESCENCE	0.938457	0.0179497	580.1	Glomerulonephritis	300	5	0	33	0.999995	0.979291	1	TNRC6B	6.48882	0.147988	1	1	1
GO biological process	GOBP_SMALL_GTPASE_MEDIATED_SIGNAL_TRANSDUCTION	0.938518	0.0161364	560.3	Peritoneal or intestinal adhesions	300	9	0	472	0.999995	0.999995	3	FLCN;MYOC;NF1	1.32697	0.400631	0.925569	1	1
GO biological process	GOBP_CENTRAL_NERVOUS_SYSTEM_PROJECTION_NEURON_AXONOGENESIS	0.93852	0.00293316	189.1	Cancer of kidney and renal pelvis	300	20	0	28	0.999995	0.999995	0		0	1	1	1	1
GO biological process	GOBP_STRIATED_MUSCLE_CELL_APOPTOTIC_PROCESS	0.938729	0.00197311	586.2	Cyst of kidney, acquired	300	15	0	46	0.999995	0.999995	1	PPP1R10	4.61145	0.200146	0.645733	1	1
GO biological process	GOBP_REGULATION_OF_CELL_SIZE	0.938733	0.0143233	41.2	Streptococcus infection	300	12	0	170	0.999995	0.999995	1	SPP1	1.21979	0.563139	1	1	1
GO biological process	GOBP_MUSCLE_CELL_DIFFERENTIATION	0.938906	0.00071869	427.2	Atrial fibrillation and flutter	300	5	0	397	0.999995	0.999995	5	ADAM12;CASP7;MYBPC3;RPL3L;TTN	2.72042	0.0434619	0.374879	1	0.707078
Reactome	REACTOME_PHOSPHORYLATION_OF_THE_APC_C	0.938913	0.0116527	603.1	Hydrocele	300	7	0	20	0.999995	0.979291	0		0	1	1	1	1
GO biological process	GOBP_EMBRYONIC_APPENDAGE_MORPHOGENESIS	0.938949	0.00994361	208	Benign neoplasm of colon	300	8	0	126	0.999995	0.999995	3	IFT140;LRP5;PSEN1	5.1574	0.0232437	0.281089	0.875152	0.544633
GO biological process	GOBP_NEGATIVE_REGULATION_OF_CELLULAR_COMPONENT_ORGANIZATION	0.939067	0.00186952	540.1	Appendicitis	300	10	0	668	0.999995	0.999995	9	ACVRL1;BRCA1;FLCN;LDLR;MYOC;PSEN1;SORL1;SPP1;TREM2	3.01293	0.00497581	0.142794	0.507634	0.268424
GO biological process	GOBP_REGULATION_OF_DENDRITE_MORPHOGENESIS	0.939236	0.00488704	698	Pruritus and related conditions	300	9	0	58	0.999995	0.999995	0		0	1	1	1	1
GO biological process	GOBP_MUSCLE_CELL_APOPTOTIC_PROCESS	0.939264	0.0100223	702.2	Seborrheic keratosis	300	18	0	78	0.999995	0.999995	1	PPP1R10	2.69051	0.315464	0.805191	1	1
GO biological process	GOBP_CHROMOSOME_CONDENSATION	0.939357	0.00110308	157	Pancreatic cancer	300	17	0	32	0.999995	0.999995	1	TTN	6.69829	0.14384	0.589499	1	1
Reactome	REACTOME_GASTRULATION	0.939403	0.00818852	41.1	Staphylococcus infections	300	4	0	115	0.999995	0.979291	0		0	1	1	1	1
GO biological process	GOBP_MEMORY	0.939598	0.0065606	275.5	Disorders of calcium/phosphorus metabolism	300	7	0	125	0.999995	0.999995	3	LDLR;PSEN1;TREM2	5.2001	0.0227682	0.279188	0.869185	0.540918
GO biological process	GOBP_HEART_MORPHOGENESIS	0.939712	0.00085742	600	Hyperplasia of prostate	300	9	0	265	0.999995	0.999995	6	ACVRL1;MYBPC3;MYH7;PKD2;PSEN1;TTN	5.0369	0.00180679	0.091625	0.303559	0.151679
Reactome	REACTOME_METABOLISM_OF_AMINO_ACIDS_AND_DERIVATIVES	0.939858	0.00346848	286.6	Defibrination syndrome	300	18	0	326	0.999995	0.979291	1	RPL3L	0.628858	0.797076	1	1	1
Reactome	REACTOME_ABERRANT_REGULATION_OF_MITOTIC_G1_S_TRANSITION_IN_CANCER_DUE_TO_RB1_DEFECTS	0.939999	0.00035447	41.1	Staphylococcus infections	300	7	0	17	0.999995	0.979291	0		0	1	1	1	1
GO biological process	GOBP_NEGATIVE_REGULATION_OF_CYTOKINE_PRODUCTION_INVOLVED_IN_IMMUNE_RESPONSE	0.940141	0.00275192	180	Cervical cancer and dysplasia	300	12	0	33	0.999995	0.999995	0		0	1	1	1	1
Reactome	REACTOME_G_ALPHA_I_SIGNALLING_EVENTS	0.940511	0.0171822	430.2	Intracerebral hemorrhage	300	2	0	307	0.999995	0.979291	0		0	1	1	1	1
GO biological process	GOBP_REGULATION_OF_MESENCHYMAL_CELL_PROLIFERATION	0.940597	0.00077951	411.2	Myocardial infarction	300	12	0	35	0.999995	0.999995	1	LRP5	6.10652	0.156226	0.607846	1	1
Hallmark	HALLMARK_TNFA_SIGNALING_VIA_NFKB	0.940855	0.0155696	291.4	Specific nonpsychotic mental disorders due to brain damage	300	10	0	197	0.999995	0.966091	1	LDLR	1.05023	0.617253	0.79135	1	1
GO biological process	GOBP_RECEPTOR_CATABOLIC_PROCESS	0.941067	0.00540116	500.2	Pneumoconiosis	300	6	0	30	0.999995	0.999995	0		0	1	1	1	1
GO biological process	GOBP_POSITIVE_REGULATION_OF_PROTEIN_POLYMERIZATION	0.941114	0.0123589	698	Pruritus and related conditions	300	8	0	87	0.999995	0.999995	0		0	1	1	1	1
GO biological process	GOBP_CELL_FATE_SPECIFICATION	0.941285	0.00117776	375	Disorders of lacrimal system	300	11	0	107	0.999995	0.999995	1	PSEN1	1.95145	0.405683	0.932938	1	1
Reactome	REACTOME_THE_ROLE_OF_NEF_IN_HIV_1_REPLICATION_AND_DISEASE_PATHOGENESIS	0.941313	0.0202009	280.2	Iron deficiency anemia secondary to blood loss (chronic)	300	6	0	27	0.999995	0.979291	1	AP2A1	7.98836	0.122795	1	1	1
GO biological process	GOBP_RENAL_TUBULE_DEVELOPMENT	0.941376	0.00388799	496.3	Bronchiectasis	300	10	0	99	0.999995	0.999995	2	PKD1;PKD2	4.31569	0.083071	0.535533	1	0.964666
GO biological process	GOBP_HORMONE_BIOSYNTHETIC_PROCESS	0.941382	0.00435492	426.24	Atrioventricular block, complete	300	15	0	63	0.999995	0.999995	1	TG	3.34414	0.263614	0.733727	1	1
GO biological process	GOBP_B_CELL_ACTIVATION	0.941529	0.00849033	480.1	Bacterial pneumonia	300	9	0	269	0.999995	0.999995	3	CYLD;MSH2;MSH6	2.36609	0.141571	0.589499	1	1
GO biological process	GOBP_POSITIVE_REGULATION_OF_ANIMAL_ORGAN_MORPHOGENESIS	0.941566	0.00122389	427.2	Atrial fibrillation and flutter	300	11	0	34	0.999995	0.999995	0		0	1	1	1	1
GO biological process	GOBP_NEGATIVE_REGULATION_OF_LOCOMOTION	0.941621	0.00392305	502	Postinflammatory pulmonary fibrosis	300	10	0	310	0.999995	0.999995	3	ACVRL1;MITF;NF1	2.04548	0.189641	0.643615	1	1
GO biological process	GOBP_C21_STEROID_HORMONE_METABOLIC_PROCESS	0.941669	0.00428115	426.24	Atrioventricular block, complete	300	11	0	37	0.999995	0.999995	0		0	1	1	1	1
GO biological process	GOBP_DETECTION_OF_MECHANICAL_STIMULUS	0.941676	0.00888777	727.1	Synovitis and tenosynovitis	300	9	0	56	0.999995	0.999995	3	PKD1;PKD2;TTN	12.0097	0.00252022	0.105219	0.371912	0.185515
GO biological process	GOBP_RESPONSE_TO_ANGIOTENSIN	0.941717	0.0009085	368.1	Amblyopia	300	10	0	40	0.999995	0.999995	0		0	1	1	1	1
Reactome	REACTOME_NEURONAL_SYSTEM	0.941758	0.0123376	740.1	Osteoarthritis; localized	300	5	0	387	0.999995	0.979291	1	AP2A1	0.527686	0.849916	1	1	1
GO biological process	GOBP_NEGATIVE_REGULATION_OF_EPITHELIAL_TO_MESENCHYMAL_TRANSITION	0.941825	0.0141388	605	Erectile dysfunction [ED]	300	5	0	41	0.999995	0.999995	0		0	1	1	1	1
GO biological process	GOBP_BIOLOGICAL_PROCESS_INVOLVED_IN_SYMBIOTIC_INTERACTION	0.941891	0.00582358	53	Herpes zoster	300	17	0	214	0.999995	0.999995	3	CD209;HAVCR1;LDLR	2.99186	0.0853534	0.540967	1	0.975666
GO biological process	GOBP_POSITIVE_REGULATION_OF_DOUBLE_STRAND_BREAK_REPAIR	0.942153	0.00165444	507	Pleurisy; pleural effusion	300	13	0	91	0.999995	0.999995	0		0	1	1	1	1
GO biological process	GOBP_RESPONSE_TO_MECHANICAL_STIMULUS	0.942165	0.00073228	394.7	Disease of tricuspid valve	300	6	0	223	0.999995	0.999995	3	PKD1;PKD2;TTN	2.86806	0.0937675	0.547914	1	1
GO biological process	GOBP_CALCIUM_ION_IMPORT_ACROSS_PLASMA_MEMBRANE	0.942304	0.00556542	367.1	Myopia	300	10	0	38	0.999995	0.999995	1	CACNA1D	5.61065	0.168435	0.613399	1	1
GO biological process	GOBP_CENTRAL_NERVOUS_SYSTEM_NEURON_DEVELOPMENT	0.942454	0.00368484	560.1	Paralytic ileus	300	10	0	93	0.999995	0.999995	0		0	1	1	1	1
GO biological process	GOBP_REGULATION_OF_NUCLEAR_DIVISION	0.942648	0.00319164	562	Diverticulosis and diverticulitis	300	13	0	146	0.999995	0.999995	1	LRP5	1.42352	0.508729	1	1	1
GO biological process	GOBP_NATURAL_KILLER_CELL_ACTIVATION	0.942834	0.00324375	261.2	Vitamin B-complex deficiencies	300	16	0	103	0.999995	0.999995	1	MICA	2.0086	0.396924	0.91882	1	1
GO biological process	GOBP_GLIOGENESIS	0.943006	0.00260001	401.1	Essential hypertension	300	7	0	335	0.999995	0.999995	6	LDLR;METTL3;MYOC;NF1;PSEN1;TREM2	3.95029	0.00571027	0.149654	0.540191	0.29299
GO biological process	GOBP_REGULATION_OF_TRANSMEMBRANE_TRANSPORT	0.943187	0.025405	327.3	Sleep apnea	300	4	0	396	0.999995	0.999995	2	CACNA1D;PSEN1	1.04535	0.574079	1	1	1
Reactome	REACTOME_INTERFERON_ALPHA_BETA_SIGNALING	0.943652	0.00826673	411.2	Myocardial infarction	300	12	0	77	0.999995	0.979291	1	HLA-C	2.72603	0.312123	1	1	1
GO biological process	GOBP_PROTEIN_LOCALIZATION_TO_NUCLEUS	0.943679	0.00133902	556	Ulceration of the lower GI tract	300	7	0	321	0.999995	0.999995	3	NF1;PPP1R10;PSEN1	1.97357	0.203199	0.651798	1	1
GO biological process	GOBP_ANTIFUNGAL_INNATE_IMMUNE_RESPONSE	0.943801	0.00169379	470	Septal Deviations/Turbinate Hypertrophy	300	10	0	22	0.999995	0.999995	0		0	1	1	1	1
GO biological process	GOBP_EMBRYONIC_ORGAN_MORPHOGENESIS	0.943867	0.00205957	600	Hyperplasia of prostate	300	5	0	301	0.999995	0.999995	5	FBN1;IFT140;PKD2;PSEN1;SLC44A4	3.62162	0.0154138	0.23401	0.757076	0.452069
Reactome	REACTOME_ACTIVATED_NOTCH1_TRANSMITS_SIGNAL_TO_THE_NUCLEUS	0.943922	0.00134231	189.1	Cancer of kidney and renal pelvis	300	17	0	31	0.999995	0.979291	1	PSEN1	6.92082	0.139671	1	1	1
GO biological process	GOBP_MYELOID_CELL_DIFFERENTIATION	0.94395	0.0081583	411.4	Coronary atherosclerosis	300	11	0	425	0.999995	0.999995	5	FBN1;MITF;NF1;PSEN1;TREM2	2.53523	0.0552194	0.424296	1	0.790837
GO biological process	GOBP_CELL_PROLIFERATION_INVOLVED_IN_HEART_MORPHOGENESIS	0.943975	0.00041313	278.1	Obesity	300	13	0	20	0.999995	0.999995	0		0	1	1	1	1
GO biological process	GOBP_TELOMERE_CAPPING	0.944027	0.0010728	420.2	Pericarditis	300	20	0	27	0.999995	0.999995	0		0	1	1	1	1
Reactome	REACTOME_CARDIOGENESIS	0.944102	0.0101939	395.3	Nonrheumatic tricuspid valve disorders	300	13	0	25	0.999995	0.979291	0		0	1	1	1	1
GO biological process	GOBP_CELLULAR_RESPONSE_TO_ACID_CHEMICAL	0.944128	0.00167963	416	Cardiomegaly	300	13	0	85	0.999995	0.999995	1	PKD2	2.46544	0.338409	0.839915	1	1
Hallmark	HALLMARK_MYOGENESIS	0.944147	0.0141833	496.2	Chronic bronchitis	300	10	0	193	0.999995	0.966091	4	ADAM12;MYBPC3;MYH1;MYH7	4.51135	0.0143455	0.103771	0.738438	0.437478
Reactome	REACTOME_UB_SPECIFIC_PROCESSING_PROTEASES	0.944277	0.0141441	507	Pleurisy; pleural effusion	300	2	0	148	0.999995	0.979291	2	CCNA1;CYLD	2.85969	0.160699	1	1	1
GO biological process	GOBP_EXTRACELLULAR_MATRIX_ASSEMBLY	0.944519	0.004406	375	Disorders of lacrimal system	300	9	0	39	0.999995	0.999995	0		0	1	1	1	1
GO biological process	GOBP_POSITIVE_REGULATION_OF_CELL_JUNCTION_ASSEMBLY	0.944636	0.00336188	740.1	Osteoarthritis; localized	300	8	0	103	0.999995	0.999995	2	ACVRL1;MYOC	4.14385	0.088867	0.547914	1	0.990409
GO biological process	GOBP_CELL_DIFFERENTIATION_INVOLVED_IN_EMBRYONIC_PLACENTA_DEVELOPMENT	0.944779	0.00127842	427.11	Paroxysmal supraventricular tachycardia	300	8	0	26	0.999995	0.999995	0		0	1	1	1	1
GO biological process	GOBP_GLUTAMATE_RECEPTOR_SIGNALING_PATHWAY	0.944782	0.0174525	619.2	Disorders of uterus, NEC	300	5	0	59	0.999995	0.999995	0		0	1	1	1	1
GO biological process	GOBP_MEMBRANE_REPOLARIZATION_DURING_ACTION_POTENTIAL	0.945175	0.0316471	480.1	Bacterial pneumonia	300	3	0	29	0.999995	0.999995	0		0	1	1	1	1
GO biological process	GOBP_LACTATION	0.945195	0.00881941	38.2	Gram positive septicemia	300	16	0	37	0.999995	0.999995	0		0	1	1	1	1
Reactome	REACTOME_DCC_MEDIATED_ATTRACTIVE_SIGNALING	0.945331	0.00893176	577.2	Chronic pancreatitis	300	11	0	14	0.999995	0.979291	0		0	1	1	1	1
GO biological process	GOBP_FIBROBLAST_PROLIFERATION	0.945372	0.00642361	362.2	Degeneration of macula and posterior pole of retina	300	7	0	110	0.999995	0.999995	1	NF1	1.89744	0.414316	0.947202	1	1
GO biological process	GOBP_ORGAN_GROWTH	0.945556	0.00222758	458.1	Orthostatic hypotension	300	5	0	162	0.999995	0.999995	0		0	1	1	1	1
GO biological process	GOBP_LUNG_MORPHOGENESIS	0.945666	0.00371797	411.2	Myocardial infarction	300	9	0	61	0.999995	0.999995	0		0	1	1	1	1
Reactome	REACTOME_PLATELET_CALCIUM_HOMEOSTASIS	0.945805	0.00213146	710.1	Osteomyelitis	300	9	0	27	0.999995	0.979291	0		0	1	1	1	1
GO biological process	GOBP_MONONUCLEAR_CELL_DIFFERENTIATION	0.945827	0.0162022	327.3	Sleep apnea	300	5	0	516	0.999995	0.999995	7	BTN2A2;CYLD;MEN1;METTL3;MSH2;PSEN1;TREM2	2.98512	0.0125085	0.215228	0.702843	0.412616
GO biological process	GOBP_RUFFLE_ASSEMBLY	0.945941	0.00526854	476	Allergic rhinitis	300	12	0	44	0.999995	0.999995	0		0	1	1	1	1
Reactome	REACTOME_DOWNSTREAM_SIGNALING_OF_ACTIVATED_FGFR3	0.946005	0.00146872	530.11	GERD	300	12	0	24	0.999995	0.979291	0		0	1	1	1	1
GO biological process	GOBP_MYOBLAST_DIFFERENTIATION	0.946444	0.0149396	496.3	Bronchiectasis	300	7	0	111	0.999995	0.999995	1	RANBP3L	1.8801	0.417166	0.949057	1	1
GO biological process	GOBP_POSITIVE_REGULATION_OF_GROWTH	0.946445	0.00535885	112	Candidiasis	300	8	0	233	0.999995	0.999995	2	CDKN2AIP;SLC44A4	1.79903	0.311264	0.803092	1	1
GO biological process	GOBP_MODIFICATION_DEPENDENT_MACROMOLECULE_CATABOLIC_PROCESS	0.946646	0.0142285	697	Sarcoidosis	300	9	0	645	0.999995	0.999995	1	PSEN1	0.311235	0.958778	1	1	1
GO biological process	GOBP_NEGATIVE_REGULATION_OF_MITOTIC_CELL_CYCLE_PHASE_TRANSITION	0.946769	0.00278462	614	Inflammatory diseases of female pelvic organs	300	15	0	168	0.999995	0.999995	3	BRCA1;BTN2A2;PKD2	3.83562	0.048038	0.392703	1	0.740415
GO biological process	GOBP_HOST_MEDIATED_SUPPRESSION_OF_SYMBIONT_INVASION	0.946818	0.0209821	278.1	Obesity	300	7	0	23	0.999995	0.999995	0		0	1	1	1	1
GO biological process	GOBP_SYNAPSE_ORGANIZATION	0.946937	0.00481915	411.3	Angina pectoris	300	10	0	538	0.999995	0.999995	3	NF1;PSEN1;TREM2	1.15898	0.484775	1	1	1
GO biological process	GOBP_DETECTION_OF_CHEMICAL_STIMULUS_INVOLVED_IN_SENSORY_PERCEPTION_OF_TASTE	0.947157	0.00411931	316	Substance addiction and disorders	300	13	0	46	0.999995	0.999995	0		0	1	1	1	1
Reactome	REACTOME_SIGNALING_BY_TGFB_FAMILY_MEMBERS	0.947407	0.0141752	366	Cataract	300	10	0	154	0.999995	0.979291	5	ACVRL1;FBN1;MEN1;PSEN1;TNRC6B	7.2537	0.00090788	0.10365	0.20446	0.101582
GO biological process	GOBP_RESPONSE_TO_PROTOZOAN	0.947432	0.0087039	251.1	Hypoglycemia	300	12	0	30	0.999995	0.999995	0		0	1	1	1	1
GO biological process	GOBP_INTRACELLULAR_LIPID_TRANSPORT	0.947555	0.00144368	715.2	Ankylosing spondylitis	300	16	0	44	0.999995	0.999995	1	LDLR	4.8261	0.192332	0.643615	1	1
GO biological process	GOBP_NEGATIVE_REGULATION_OF_RECEPTOR_SIGNALING_PATHWAY_VIA_JAK_STAT	0.947668	0.00056698	579.2	Splenomegaly	300	6	0	22	0.999995	0.999995	0		0	1	1	1	1
Reactome	REACTOME_NCAM_SIGNALING_FOR_NEURITE_OUT_GROWTH	0.947711	0.00433547	454.1	Varicose veins of lower extremity	300	12	0	62	0.999995	0.979291	1	CACNA1D	3.39914	0.260023	1	1	1
GO biological process	GOBP_ENDOCARDIAL_CUSHION_FORMATION	0.947742	0.00177615	571.6	Primary biliary cirrhosis	300	13	0	31	0.999995	0.999995	0		0	1	1	1	1
GO biological process	GOBP_REGULATION_OF_RECEPTOR_LOCALIZATION_TO_SYNAPSE	0.947919	0.00317337	411.2	Myocardial infarction	300	12	0	26	0.999995	0.999995	0		0	1	1	1	1
GO biological process	GOBP_FORMATION_OF_PRIMARY_GERM_LAYER	0.947993	0.0148293	565.1	Anal and rectal polyp	300	6	0	125	0.999995	0.999995	0		0	1	1	1	1
GO biological process	GOBP_REGULATION_OF_EMBRYONIC_DEVELOPMENT	0.948109	0.00130464	605	Erectile dysfunction [ED]	300	4	0	84	0.999995	0.999995	0		0	1	1	1	1
Reactome	REACTOME_NICOTINAMIDE_SALVAGE	0.948196	0.0134755	590	Pyelonephritis	300	13	0	16	0.999995	0.979291	0		0	1	1	1	1
GO biological process	GOBP_FIBROBLAST_GROWTH_FACTOR_RECEPTOR_SIGNALING_PATHWAY	0.948243	0.0241763	694	Dyschromia and Vitiligo	300	5	0	81	0.999995	0.999995	1	CREB3L1	2.58926	0.325392	0.818616	1	1
GO biological process	GOBP_EPHRIN_RECEPTOR_SIGNALING_PATHWAY	0.948248	0.0016361	681.3	Cellulitis and abscess of arm/hand	300	9	0	50	0.999995	0.999995	0		0	1	1	1	1
Reactome	REACTOME_SIGNALING_BY_WNT	0.948299	0.0158341	395.2	Nonrheumatic aortic valve disorders	300	3	0	251	0.999995	0.979291	4	AP2A1;LRP5;MEN1;TNRC6B	3.44094	0.0335451	0.820656	0.997527	0.633812
Reactome	REACTOME_RHOG_GTPASE_CYCLE	0.948402	0.0129221	440.2	Atherosclerosis of the extremities	300	5	0	70	0.999995	0.979291	0		0	1	1	1	1
GO biological process	GOBP_MESENCHYMAL_CELL_PROLIFERATION	0.948543	0.00037652	411.2	Myocardial infarction	300	9	0	46	0.999995	0.999995	1	LRP5	4.61145	0.200146	0.645733	1	1
GO biological process	GOBP_VASCULOGENESIS	0.948678	0.00248594	288.11	Neutropenia	300	13	0	78	0.999995	0.999995	0		0	1	1	1	1
Reactome	REACTOME_AMINE_LIGAND_BINDING_RECEPTORS	0.948699	0.00820654	433.31	Transient cerebral ischemia	300	5	0	40	0.999995	0.979291	0		0	1	1	1	1
Reactome	REACTOME_INTERFERON_SIGNALING	0.949147	0.00142349	189.2	Cancer of bladder	300	18	0	267	0.999995	0.979291	1	HLA-C	0.770857	0.728595	1	1	1
Reactome	REACTOME_CONVERSION_FROM_APC_C_CDC20_TO_APC_C_CDH1_IN_LATE_ANAPHASE	0.949441	0.00831047	261.2	Vitamin B-complex deficiencies	300	12	0	20	0.999995	0.979291	0		0	1	1	1	1
GO biological process	GOBP_POSITIVE_REGULATION_OF_LOCOMOTION	0.949475	0.00312009	386.2	Peripheral or central vertigo	300	13	0	570	0.999995	0.999995	2	MYOC;TREM2	0.718076	0.767094	1	1	1
GO biological process	GOBP_POSITIVE_REGULATION_OF_MEIOTIC_CELL_CYCLE	0.949542	0.00637268	622.1	Polyp of corpus uteri	300	7	0	26	0.999995	0.999995	0		0	1	1	1	1
Reactome	REACTOME_GPCR_LIGAND_BINDING	0.949736	0.0168362	578.9	Hemorrhage of gastrointestinal tract	300	5	0	448	0.999995	0.979291	1	TSHR	0.454127	0.889111	1	1	1
Reactome	REACTOME_CLEC7A_DECTIN_1_SIGNALING	0.950101	0.00226061	592.1	Cystitis	300	10	0	85	0.999995	0.979291	0		0	1	1	1	1
GO biological process	GOBP_CENTRAL_NERVOUS_SYSTEM_NEURON_AXONOGENESIS	0.950107	0.00313078	189.1	Cancer of kidney and renal pelvis	300	14	0	37	0.999995	0.999995	0		0	1	1	1	1
GO biological process	GOBP_POSITIVE_REGULATION_OF_INTERLEUKIN_8_PRODUCTION	0.950127	0.00557689	571.6	Primary biliary cirrhosis	300	10	0	62	0.999995	0.999995	0		0	1	1	1	1
GO biological process	GOBP_NEURON_MIGRATION	0.950157	0.00205555	454.1	Varicose veins of lower extremity	300	6	0	184	0.999995	0.999995	1	PSEN1	1.12561	0.592081	1	1	1
Reactome	REACTOME_GLYCOSAMINOGLYCAN_METABOLISM	0.950182	0.0203887	415.2	Chronic pulmonary heart disease	300	8	0	121	0.999995	0.979291	0		0	1	1	1	1
GO biological process	GOBP_REGULATION_OF_CELL_JUNCTION_ASSEMBLY	0.950253	0.0046001	571.5	Other chronic nonalcoholic liver disease	300	6	0	253	0.999995	0.999995	2	ACVRL1;MYOC	1.65391	0.346702	0.850864	1	1
GO biological process	GOBP_REGULATION_OF_ACTIN_FILAMENT_BASED_MOVEMENT	0.950435	0.00999755	594.3	Calculus of ureter	300	5	0	40	0.999995	0.999995	1	MYBPC3	5.32326	0.176478	0.625791	1	1
GO biological process	GOBP_DNA_BIOSYNTHETIC_PROCESS	0.950439	0.00431805	202.2	Non-Hodgkins lymphoma	300	12	0	153	0.999995	0.999995	2	PARN;POLD3	2.76426	0.169237	0.615041	1	1
GO biological process	GOBP_DEVELOPMENT_OF_PRIMARY_FEMALE_SEXUAL_CHARACTERISTICS	0.95069	0.0137535	157	Pancreatic cancer	300	9	0	108	0.999995	0.999995	1	BRCA2	1.93311	0.408575	0.936517	1	1
Reactome	REACTOME_ESTROGEN_DEPENDENT_GENE_EXPRESSION	0.950829	0.0224606	375	Disorders of lacrimal system	300	8	0	87	0.999995	0.979291	1	TNRC6B	2.40791	0.344824	1	1	1
Reactome	REACTOME_CLASS_C_3_METABOTROPIC_GLUTAMATE_PHEROMONE_RECEPTORS	0.950847	0.0160896	389.1	Sensorineural hearing loss	300	6	0	39	0.999995	0.979291	0		0	1	1	1	1
GO biological process	GOBP_REGULATION_OF_CELL_MATRIX_ADHESION	0.950971	0.00316147	411.2	Myocardial infarction	300	13	0	118	0.999995	0.999995	3	ACVRL1;MYOC;NF1	5.51786	0.0195901	0.257312	0.820868	0.508136
GO biological process	GOBP_REGULATION_OF_LIPID_STORAGE	0.951172	0.00540933	272.1	Hyperlipidemia	300	13	0	47	0.999995	0.999995	1	TREM2	4.51055	0.204025	0.651798	1	1
GO biological process	GOBP_REGULATION_OF_PROTEIN_LOCALIZATION_TO_NUCLEUS	0.951175	0.00776245	378.5	Paralytic strabismus	300	12	0	145	0.999995	0.999995	2	NF1;PSEN1	2.92015	0.155616	0.607846	1	1
GO biological process	GOBP_SCF_DEPENDENT_PROTEASOMAL_UBIQUITIN_DEPENDENT_PROTEIN_CATABOLIC_PROCESS	0.951405	0.00102863	362.2	Degeneration of macula and posterior pole of retina	300	20	0	44	0.999995	0.999995	0		0	1	1	1	1
GO biological process	GOBP_RHO_PROTEIN_SIGNAL_TRANSDUCTION	0.951496	0.00235616	571.5	Other chronic nonalcoholic liver disease	300	8	0	138	0.999995	0.999995	2	FLCN;MYOC	3.07161	0.143887	0.589499	1	1
GO biological process	GOBP_POSITIVE_REGULATION_OF_MYELOID_CELL_DIFFERENTIATION	0.951925	0.00314443	416	Cardiomegaly	300	13	0	103	0.999995	0.999995	1	TREM2	2.02852	0.393976	0.913201	1	1
Reactome	REACTOME_INWARDLY_RECTIFYING_K_CHANNELS	0.951958	0.006069	440.2	Atherosclerosis of the extremities	300	11	0	35	0.999995	0.979291	0		0	1	1	1	1
Reactome	REACTOME_TCF_DEPENDENT_SIGNALING_IN_RESPONSE_TO_WNT	0.951982	0.0307008	395.2	Nonrheumatic aortic valve disorders	300	2	0	156	0.999995	0.979291	2	LRP5;MEN1	2.70992	0.174397	1	1	1
GO biological process	GOBP_REGULATION_OF_TUBE_SIZE	0.952001	0.0070705	430.3	Subdural hemorrhage	300	10	0	150	0.999995	0.999995	0		0	1	1	1	1
GO biological process	GOBP_REGULATION_OF_KIDNEY_DEVELOPMENT	0.952086	0.0474607	375	Disorders of lacrimal system	300	2	0	34	0.999995	0.999995	0		0	1	1	1	1
GO biological process	GOBP_ACTION_POTENTIAL	0.952342	0.00825606	427.2	Atrial fibrillation and flutter	300	5	0	167	0.999995	0.999995	1	CACNA1D	1.24204	0.556678	1	1	1
GO biological process	GOBP_MUSCLE_ORGAN_DEVELOPMENT	0.952372	0.00479301	427.2	Atrial fibrillation and flutter	300	11	0	354	0.999995	0.999995	5	MYBPC3;MYH7;NF1;RPL3L;TTN	3.06297	0.0286294	0.31124	0.938332	0.592534
Reactome	REACTOME_LYSOSPHINGOLIPID_AND_LPA_RECEPTORS	0.952455	0.00365522	720	Spinal stenosis	300	9	0	14	0.999995	0.979291	0		0	1	1	1	1
GO biological process	GOBP_SOMITE_DEVELOPMENT	0.952504	0.0102716	574.1	Cholelithiasis	300	6	0	82	0.999995	0.999995	2	PALB2;PSEN1	5.23808	0.0599022	0.443201	1	0.822479
GO biological process	GOBP_CARDIAC_MUSCLE_CELL_ACTION_POTENTIAL	0.952517	0.003093	427.2	Atrial fibrillation and flutter	300	3	0	80	0.999995	0.999995	1	CACNA1D	2.62216	0.322099	0.813833	1	1
GO biological process	GOBP_SOMITOGENESIS	0.952784	0.0185219	395.3	Nonrheumatic tricuspid valve disorders	300	10	0	64	0.999995	0.999995	2	PALB2;PSEN1	6.76334	0.0384337	0.354702	1	0.671141
Reactome	REACTOME_NEPHRON_DEVELOPMENT	0.952843	0.00189555	585.3	Chronic renal failure [CKD]	300	13	0	13	0.999995	0.979291	0		0	1	1	1	1
GO biological process	GOBP_RHYTHMIC_PROCESS	0.952976	0.0050927	353	Nerve root and plexus disorders	300	7	0	288	0.999995	0.999995	1	METTL3	0.713623	0.755254	1	1	1
GO biological process	GOBP_SMOOTH_MUSCLE_CELL_PROLIFERATION	0.953017	0.00392739	721.1	Spondylosis without myelopathy	300	11	0	131	0.999995	0.999995	1	NF1	1.58909	0.471374	1	1	1
GO biological process	GOBP_MULTICELLULAR_ORGANISMAL_RESPONSE_TO_STRESS	0.953178	0.0031113	275.5	Disorders of calcium/phosphorus metabolism	300	6	0	95	0.999995	0.999995	0		0	1	1	1	1
GO biological process	GOBP_REGULATION_OF_MONOATOMIC_ION_TRANSMEMBRANE_TRANSPORT	0.953397	0.0130102	327.3	Sleep apnea	300	3	0	284	0.999995	0.999995	1	CACNA1D	0.72387	0.750384	1	1	1
GO biological process	GOBP_LEUKOCYTE_CELL_CELL_ADHESION	0.953431	0.00139745	244	Hypothyroidism	300	8	0	406	0.999995	0.999995	3	BTN2A2;CD209;CYLD	1.54996	0.313396	0.805187	1	1
GO biological process	GOBP_REGULATION_OF_PRESYNAPTIC_MEMBRANE_POTENTIAL	0.953474	0.00392466	727.1	Synovitis and tenosynovitis	300	7	0	30	0.999995	0.999995	0		0	1	1	1	1
GO biological process	GOBP_POSITIVE_REGULATION_OF_LIPID_CATABOLIC_PROCESS	0.953518	0.0047671	709.2	Sicca syndrome	300	15	0	25	0.999995	0.999995	0		0	1	1	1	1
GO biological process	GOBP_POTASSIUM_ION_TRANSPORT	0.953665	0.00344263	740.1	Osteoarthritis; localized	300	6	0	226	0.999995	0.999995	4	CACNA1D;GCK;PKD2;TREM2	3.83373	0.0240552	0.282145	0.88061	0.550424
GO biological process	GOBP_ADULT_LOCOMOTORY_BEHAVIOR	0.953707	0.0079793	394.7	Disease of tricuspid valve	300	10	0	84	0.999995	0.999995	0		0	1	1	1	1
GO biological process	GOBP_MESONEPHRIC_TUBULE_MORPHOGENESIS	0.954081	0.00192445	530.11	GERD	300	8	0	64	0.999995	0.999995	1	PKD2	3.29088	0.267189	0.740736	1	1
GO biological process	GOBP_REGULATION_OF_TRANSMEMBRANE_RECEPTOR_PROTEIN_SERINE_THREONINE_KINASE_SIGNALING_PATHWAY	0.954139	0.0005291	261.4	Vitamin D deficiency	300	14	0	261	0.999995	0.999995	5	ACVRL1;FBN1;FLCN;MEN1;SORL1	4.19706	0.0087267	0.177933	0.629484	0.350225
Reactome	REACTOME_DOWNSTREAM_SIGNALING_OF_ACTIVATED_FGFR4	0.954179	0.00823393	441.1	Acute vascular insufficiency of intestine	300	9	0	26	0.999995	0.979929	0		0	1	1	1	1
GO biological process	GOBP_INTRACELLULAR_GLUCOSE_HOMEOSTASIS	0.954615	0.00108467	327.3	Sleep apnea	300	12	0	156	0.999995	0.999995	3	GCK;LRP5;TREM2	4.13882	0.0400059	0.360149	1	0.680875
GO biological process	GOBP_OLIGODENDROCYTE_DIFFERENTIATION	0.95481	0.00291229	550.2	Diaphragmatic hernia	300	8	0	105	0.999995	0.999995	1	NF1	1.9892	0.399858	0.924391	1	1
Reactome	REACTOME_DISEASES_OF_SIGNAL_TRANSDUCTION_BY_GROWTH_FACTOR_RECEPTORS_AND_SECOND_MESSENGERS	0.954907	0.0013974	272.1	Hyperlipidemia	300	7	0	436	0.999995	0.979942	3	LRP5;NF1;PSEN1	1.44016	0.353205	1	1	1
GO biological process	GOBP_POSITIVE_REGULATION_OF_CALCIUM_ION_IMPORT	0.954951	0.00524234	594.1	Calculus of kidney	300	3	0	25	0.999995	0.999995	0		0	1	1	1	1
GO biological process	GOBP_REGULATION_OF_CELL_MIGRATION_INVOLVED_IN_SPROUTING_ANGIOGENESIS	0.955131	0.00095248	681.3	Cellulitis and abscess of arm/hand	300	17	0	39	0.999995	0.999995	0		0	1	1	1	1
GO biological process	GOBP_RESPONSE_TO_INTERLEUKIN_6	0.955169	0.00123872	300.1	Anxiety disorder	300	7	0	35	0.999995	0.999995	0		0	1	1	1	1
GO biological process	GOBP_VENTRICULAR_CARDIAC_MUSCLE_TISSUE_MORPHOGENESIS	0.955659	0.00163029	427.2	Atrial fibrillation and flutter	300	15	0	48	0.999995	0.999995	2	MYBPC3;MYH7	9.12444	0.0225967	0.279038	0.868049	0.540918
GO biological process	GOBP_NEGATIVE_REGULATION_OF_CELL_MATRIX_ADHESION	0.955695	0.00171202	622.1	Polyp of corpus uteri	300	16	0	33	0.999995	0.999995	3	ACVRL1;MYOC;NF1	21.2335	0.00053743	0.0438317	0.143106	0.070138
GO biological process	GOBP_PLATELET_MORPHOGENESIS	0.955832	0.00022086	275.5	Disorders of calcium/phosphorus metabolism	300	13	0	25	0.999995	0.999995	0		0	1	1	1	1
GO biological process	GOBP_PROTEIN_HETEROOLIGOMERIZATION	0.955922	0.0135953	496.2	Chronic bronchitis	300	8	0	30	0.999995	0.999995	2	PKD1;PKD2	15.0005	0.0092169	0.178584	0.639691	0.356808
Reactome	REACTOME_CELLULAR_SENESCENCE	0.956234	0.00651574	300.9	Posttraumatic stress disorder	300	3	0	127	0.999995	0.980569	2	CCNA1;TNRC6B	3.34393	0.125876	1	1	1
GO biological process	GOBP_REGULATION_OF_NEUROTRANSMITTER_TRANSPORT	0.956386	0.00220855	444.1	Arterial embolism and thrombosis of lower extremity artery	300	9	0	102	0.999995	0.999995	1	NF1	2.0486	0.391014	0.90934	1	1
GO biological process	GOBP_GLIAL_CELL_PROLIFERATION	0.956398	0.00441315	290.11	Alzheimer's disease	300	10	0	55	0.999995	0.999995	2	NF1;TREM2	7.91608	0.0291094	0.31124	0.93958	0.595099
GO biological process	GOBP_CELL_FATE_DETERMINATION	0.95644	0.00501136	411.4	Coronary atherosclerosis	300	10	0	43	0.999995	0.999995	0		0	1	1	1	1
GO biological process	GOBP_TELENCEPHALON_DEVELOPMENT	0.956703	0.00082622	191.1	Cancer of brain and nervous system	300	5	0	273	0.999995	0.999995	2	NF1;PSEN1	1.53014	0.38155	0.897399	1	1
GO biological process	GOBP_CELL_DIFFERENTIATION_INVOLVED_IN_METANEPHROS_DEVELOPMENT	0.956914	0.00779559	250.2	Type 2 diabetes	300	6	0	22	0.999995	0.999995	0		0	1	1	1	1
GO biological process	GOBP_POSITIVE_CHEMOTAXIS	0.957192	0.00140468	411.3	Angina pectoris	300	6	0	68	0.999995	0.999995	0		0	1	1	1	1
GO biological process	GOBP_VESICLE_MEDIATED_TRANSPORT_IN_SYNAPSE	0.957241	0.00277203	244	Hypothyroidism	300	12	0	246	0.999995	0.999995	2	AP2A1;PSEN1	1.70202	0.334355	0.833985	1	1
GO biological process	GOBP_APPENDAGE_MORPHOGENESIS	0.9576	0.00661882	401.1	Essential hypertension	300	14	0	149	0.999995	0.999995	3	IFT140;LRP5;PSEN1	4.3392	0.0356663	0.344578	1	0.646014
GO biological process	GOBP_CARDIOCYTE_DIFFERENTIATION	0.957755	0.00389195	427.2	Atrial fibrillation and flutter	300	12	0	153	0.999995	0.999995	1	TTN	1.35748	0.525256	1	1	1
GO biological process	GOBP_REGULATION_OF_ANATOMICAL_STRUCTURE_MORPHOGENESIS	0.957759	0.00430322	327.3	Sleep apnea	300	3	0	786	0.999995	0.999995	7	ACVRL1;ADAM12;BRCA1;CREB3L1;NF1;PSEN1;SPP1	1.92105	0.0860734	0.540967	1	0.975666
GO biological process	GOBP_REGULATION_OF_CELL_SUBSTRATE_ADHESION	0.95792	0.00061158	411.2	Myocardial infarction	300	13	0	211	0.999995	0.999995	3	ACVRL1;MYOC;NF1	3.0355	0.0826246	0.535533	1	0.96271
GO biological process	GOBP_REGULATION_OF_VIRAL_ENTRY_INTO_HOST_CELL	0.957944	0.00401477	401.2	Hypertensive heart and/or renal disease	300	20	0	21	0.999995	0.999995	0		0	1	1	1	1
GO biological process	GOBP_REGULATION_OF_EPITHELIAL_CELL_DIFFERENTIATION	0.958073	0.00296397	411.4	Coronary atherosclerosis	300	10	0	153	0.999995	0.999995	2	ACVRL1;PROC	2.76426	0.169237	0.615041	1	1
GO biological process	GOBP_RRNA_PROCESSING	0.958193	0.00784429	530.5	Disorders of esophageal motility	300	25	0	205	0.999995	0.999995	1	ZCCHC4	1.00858	0.631974	1	1	1
GO biological process	GOBP_REGULATION_OF_DNA_BIOSYNTHETIC_PROCESS	0.958334	0.00214287	507	Pleurisy; pleural effusion	300	12	0	83	0.999995	0.999995	1	PARN	2.52584	0.331932	0.82912	1	1
GO biological process	GOBP_REGULATION_OF_LEUKOCYTE_DIFFERENTIATION	0.958479	0.00311486	327.3	Sleep apnea	300	12	0	329	0.999995	0.999995	7	BTN2A2;CYLD;FBN1;METTL3;MITF;NF1;TREM2	4.76726	0.00107841	0.0652064	0.221105	0.108883
GO biological process	GOBP_POSITIVE_REGULATION_OF_BMP_SIGNALING_PATHWAY	0.958517	0.00544532	600	Hyperplasia of prostate	300	7	0	33	0.999995	0.999995	1	ACVRL1	6.48882	0.147988	0.597221	1	1
GO biological process	GOBP_MORPHOGENESIS_OF_EMBRYONIC_EPITHELIUM	0.958975	0.0232649	600	Hyperplasia of prostate	300	5	0	152	0.999995	0.999995	0		0	1	1	1	1
Hallmark	HALLMARK_COMPLEMENT	0.959208	0.00547855	476	Allergic rhinitis	300	9	0	194	0.999995	0.966091	3	CASP7;CFB;PSEN1	3.30878	0.0679118	0.282966	1	0.879572
GO biological process	GOBP_CARDIAC_SEPTUM_DEVELOPMENT	0.959384	0.00169686	401.1	Essential hypertension	300	12	0	112	0.999995	0.999995	0		0	1	1	1	1
Hallmark	HALLMARK_IL2_STAT5_SIGNALING	0.959725	0.00673168	112	Candidiasis	300	6	0	192	0.999995	0.966091	1	SPP1	1.07798	0.607759	0.79135	1	1
GO biological process	GOBP_BLOOD_VESSEL_MORPHOGENESIS	0.959741	0.00038135	454.1	Varicose veins of lower extremity	300	14	0	609	0.999995	0.999995	9	ACVRL1;ADAM12;BRCA1;CREB3L1;HOXB13;LDLR;LRP5;NF1;PKD2	3.32021	0.00271367	0.109389	0.388146	0.195895
Reactome	REACTOME_SENESCENCE_ASSOCIATED_SECRETORY_PHENOTYPE_SASP	0.959947	0.00474586	182	Malignant neoplasm of uterus	300	7	0	51	0.999995	0.981752	1	CCNA1	4.14931	0.219355	1	1	1
GO biological process	GOBP_POSITIVE_REGULATION_OF_BONE_MINERALIZATION	0.95995	0.00249906	564.1	Irritable Bowel Syndrome	300	5	0	41	0.999995	0.999995	0		0	1	1	1	1
GO biological process	GOBP_REGULATION_OF_PROTEIN_LOCALIZATION_TO_CELL_PERIPHERY	0.960071	0.0003784	728.71	Contracture of palmar fascia [Dupuytren's disease]	300	12	0	148	0.999995	0.999995	1	TREM2	1.40401	0.513508	1	1	1
GO biological process	GOBP_NUCLEOTIDE_SUGAR_BIOSYNTHETIC_PROCESS	0.960129	0.00090649	560.1	Paralytic ileus	300	25	0	28	0.999995	0.999995	0		0	1	1	1	1
GO biological process	GOBP_ANTIMICROBIAL_HUMORAL_IMMUNE_RESPONSE_MEDIATED_BY_ANTIMICROBIAL_PEPTIDE	0.960404	0.00332646	386.3	Labyrinthitis	300	9	0	121	0.999995	0.999995	0		0	1	1	1	1
GO biological process	GOBP_CELL_SURFACE_RECEPTOR_SIGNALING_PATHWAY_VIA_JAK_STAT	0.960486	0.0102376	252.1	Hyperparathyroidism	300	8	0	126	0.999995	0.999995	2	PKD1;PKD2	3.34393	0.125876	0.579156	1	1
GO biological process	GOBP_IMMUNE_SYSTEM_DEVELOPMENT	0.960678	0.00055032	204.2	Myeloid leukemia	300	11	0	201	0.999995	0.999995	4	LRP5;MSH2;MSH6;PSEN1	4.32605	0.0164156	0.237283	0.771805	0.463552
GO biological process	GOBP_RESPONSE_TO_STEROID_HORMONE	0.960682	0.00350713	415.2	Chronic pulmonary heart disease	300	11	0	323	0.999995	0.999995	2	BRCA1;SPP1	1.28826	0.464913	1	1	1
GO biological process	GOBP_AMINE_TRANSPORT	0.96085	0.00294375	578.9	Hemorrhage of gastrointestinal tract	300	6	0	87	0.999995	0.999995	1	PSEN1	2.40791	0.344824	0.846846	1	1
GO biological process	GOBP_POSITIVE_REGULATION_OF_CYTOKINE_PRODUCTION	0.961198	0.00094821	327.3	Sleep apnea	300	17	0	479	0.999995	0.999995	4	BRCA1;PSEN1;SORL1;TREM2	1.76686	0.201902	0.650203	1	1
GO biological process	GOBP_POSITIVE_REGULATION_OF_EXTRINSIC_APOPTOTIC_SIGNALING_PATHWAY	0.961361	0.00679047	327.3	Sleep apnea	300	5	0	56	0.999995	0.999995	2	CYLD;NF1	7.76915	0.0300942	0.312912	0.94873	0.600799
Reactome	REACTOME_ABERRANT_REGULATION_OF_MITOTIC_EXIT_IN_CANCER_DUE_TO_RB1_DEFECTS	0.961385	0.00619442	261.2	Vitamin B-complex deficiencies	300	8	0	20	0.999995	0.981752	0		0	1	1	1	1
Reactome	REACTOME_SIGNALING_BY_FGFR3	0.961549	0.0104375	587	Kidney replaced by transpant	300	18	0	39	0.999995	0.981752	0		0	1	1	1	1
GO biological process	GOBP_EMBRYONIC_PLACENTA_MORPHOGENESIS	0.961692	0.011232	411.3	Angina pectoris	300	5	0	26	0.999995	0.999995	0		0	1	1	1	1
Reactome	REACTOME_ION_TRANSPORT_BY_P_TYPE_ATPASES	0.96199	0.00936567	740.1	Osteoarthritis; localized	300	4	0	51	0.999995	0.981752	0		0	1	1	1	1
GO biological process	GOBP_POSITIVE_REGULATION_OF_AXONOGENESIS	0.962153	0.00274165	681.3	Cellulitis and abscess of arm/hand	300	12	0	72	0.999995	0.999995	0		0	1	1	1	1
GO biological process	GOBP_EMBRYONIC_EPITHELIAL_TUBE_FORMATION	0.96253	0.0180463	394.3	Aortic valve disease	300	4	0	125	0.999995	0.999995	0		0	1	1	1	1
GO biological process	GOBP_PROGRAMMED_NECROTIC_CELL_DEATH	0.96254	0.00756577	189.1	Cancer of kidney and renal pelvis	300	8	0	49	0.999995	0.999995	1	CYLD	4.3227	0.211726	0.663561	1	1
GO biological process	GOBP_REGULATION_OF_T_CELL_APOPTOTIC_PROCESS	0.962779	0.00091518	592.1	Cystitis	300	16	0	42	0.999995	0.999995	0		0	1	1	1	1
GO biological process	GOBP_POSITIVE_REGULATION_OF_AMINE_TRANSPORT	0.962801	0.0130186	578.9	Hemorrhage of gastrointestinal tract	300	5	0	37	0.999995	0.999995	1	PSEN1	5.76675	0.164385	0.611062	1	1
GO biological process	GOBP_ACTIN_FILAMENT_BASED_PROCESS	0.963202	0.0046521	416	Cardiomegaly	300	11	0	782	0.999995	0.999995	7	CACNA1D;MYBPC3;MYH7;MYOC;NF1;PDLIM1;TTN	1.9314	0.0843092	0.540825	1	0.970222
Reactome	REACTOME_SIGNALING_BY_PDGF	0.963234	0.00209654	459.9	Circulatory disease NEC	300	7	0	57	0.999995	0.981752	1	SPP1	3.70373	0.241804	1	1	1
GO biological process	GOBP_REGULATION_OF_ENDOCRINE_PROCESS	0.963456	0.00172268	565.1	Anal and rectal polyp	300	20	0	42	0.999995	0.999995	1	SPP1	5.06286	0.184443	0.639804	1	1
GO biological process	GOBP_NEURON_PROJECTION_EXTENSION	0.963478	0.00205494	41.4	E. coli	300	8	0	160	0.999995	0.999995	0		0	1	1	1	1
GO biological process	GOBP_REGULATION_OF_HEART_RATE_BY_CARDIAC_CONDUCTION	0.963735	0.00698409	550.2	Diaphragmatic hernia	300	9	0	42	0.999995	0.999995	1	CACNA1D	5.06286	0.184443	0.639804	1	1
GO biological process	GOBP_REGULATION_OF_G_PROTEIN_COUPLED_RECEPTOR_SIGNALING_PATHWAY	0.964	0.00109966	476	Allergic rhinitis	300	10	0	149	0.999995	0.999995	2	PKD2;TREM2	2.84008	0.1624	0.611062	1	1
Reactome	REACTOME_FORMATION_OF_THE_URETERIC_BUD	0.964058	0.0125073	395.1	Nonrheumatic mitral valve disorders	300	4	0	21	0.999995	0.981752	0		0	1	1	1	1
Reactome	REACTOME_TRANSCRIPTIONAL_REGULATION_BY_VENTX	0.964208	0.00452997	261.2	Vitamin B-complex deficiencies	300	7	0	39	0.999995	0.981752	1	TNRC6B	5.46354	0.172466	1	1	1
GO biological process	GOBP_EMBRYONIC_HINDLIMB_MORPHOGENESIS	0.964211	0.00063692	395.1	Nonrheumatic mitral valve disorders	300	9	0	28	0.999995	0.999995	0		0	1	1	1	1
GO biological process	GOBP_SENSORY_ORGAN_MORPHOGENESIS	0.964376	0.0069208	574.2	Calculus of bile duct	300	11	0	289	0.999995	0.999995	4	FBN1;LRP5;NF1;SLC44A4	2.97591	0.0516313	0.408738	1	0.766545
GO biological process	GOBP_MORPHOGENESIS_OF_AN_EPITHELIAL_FOLD	0.964494	0.007442	317.1	Alcoholism	300	1	0	24	0.999995	0.999995	0		0	1	1	1	1
GO biological process	GOBP_REGULATION_OF_ENDOTHELIAL_CELL_MIGRATION	0.964533	0.00697189	550.5	Ventral hernia	300	12	0	163	0.999995	0.999995	2	ACVRL1;NF1	2.59117	0.186534	0.643615	1	1
GO biological process	GOBP_NEGATIVE_REGULATION_OF_CHEMOTAXIS	0.964665	0.0237838	170	Cancer of bone and connective tissue	300	6	0	42	0.999995	0.999995	0		0	1	1	1	1
GO biological process	GOBP_REGULATION_OF_NEURON_DIFFERENTIATION	0.964729	0.00375245	459.9	Circulatory disease NEC	300	10	0	187	0.999995	0.999995	0		0	1	1	1	1
Reactome	REACTOME_MYOGENESIS	0.964818	0.0118744	334.2	Anterior horn cell disease	300	7	0	29	0.999995	0.981752	0		0	1	1	1	1
Reactome	REACTOME_RHOH_GTPASE_CYCLE	0.96497	0.00835208	624.9	stress incontinence, female	300	3	0	37	0.999995	0.981752	0		0	1	1	1	1
GO biological process	GOBP_STEM_CELL_DIVISION	0.964973	0.00237451	378.1	Strabismus (not specified as paralytic)	300	10	0	34	0.999995	0.999995	0		0	1	1	1	1
GO biological process	GOBP_STEROID_HORMONE_BIOSYNTHETIC_PROCESS	0.964976	0.00071979	426.24	Atrioventricular block, complete	300	14	0	47	0.999995	0.999995	0		0	1	1	1	1
GO biological process	GOBP_POSTSYNAPTIC_MEMBRANE_ORGANIZATION	0.965103	0.00355848	741.4	Joint effusions	300	9	0	41	0.999995	0.999995	0		0	1	1	1	1
GO biological process	GOBP_BONE_RESORPTION	0.965111	0.00572174	416	Cardiomegaly	300	10	0	62	0.999995	0.999995	2	NF1;SPP1	6.9915	0.036274	0.346629	1	0.652646
Reactome	REACTOME_PI3K_AKT_SIGNALING_IN_CANCER	0.965149	0.0213093	275.5	Disorders of calcium/phosphorus metabolism	300	6	0	111	0.999995	0.981752	0		0	1	1	1	1
GO biological process	GOBP_PROTEIN_K63_LINKED_DEUBIQUITINATION	0.965492	0.0033425	562	Diverticulosis and diverticulitis	300	12	0	24	0.999995	0.999995	1	CYLD	9.03182	0.109924	0.562777	1	1
GO biological process	GOBP_NEGATIVE_REGULATION_OF_INTERLEUKIN_2_PRODUCTION	0.965503	0.00061017	451.2	Phlebitis and thrombophlebitis of lower extremities	300	11	0	25	0.999995	0.999995	0		0	1	1	1	1
GO biological process	GOBP_EPITHELIAL_CELL_DIFFERENTIATION	0.965789	0.00320366	411.2	Myocardial infarction	300	9	0	729	0.999995	0.999995	4	ACVRL1;HOXB13;PROC;SLC44A4	1.14141	0.47158	1	1	1
GO biological process	GOBP_EMBRYO_DEVELOPMENT_ENDING_IN_BIRTH_OR_EGG_HATCHING	0.96582	0.00492238	275.3	Disorders of magnesium metabolism	300	8	0	694	0.999995	0.999995	11	ACVRL1;BRCA1;BRCA2;FLCN;IFT140;MSH2;NF1;PALB2;PKD1;PKD2;PSEN1	3.639	0.00051115	0.0437216	0.141589	0.0685724
Reactome	REACTOME_INTRACELLULAR_SIGNALING_BY_SECOND_MESSENGERS	0.966081	0.00642891	395.2	Nonrheumatic aortic valve disorders	300	6	0	296	0.999995	0.981752	1	TNRC6B	0.693964	0.764713	1	1	1
Hallmark	HALLMARK_INFLAMMATORY_RESPONSE	0.966091	0.00972407	361.1	Retinal detachment with retinal defect	300	7	0	196	0.999995	0.966091	2	LDLR;PSEN1	2.1466	0.244992	0.532592	1	1
GO biological process	GOBP_POSITIVE_REGULATION_OF_PROTEIN_LOCALIZATION_TO_NUCLEUS	0.966093	0.00375099	556	Ulceration of the lower GI tract	300	8	0	94	0.999995	0.999995	1	PSEN1	2.22578	0.366795	0.875663	1	1
GO biological process	GOBP_POSITIVE_REGULATION_OF_SYNAPTIC_TRANSMISSION	0.966102	0.00418525	275.5	Disorders of calcium/phosphorus metabolism	300	6	0	155	0.999995	0.999995	1	NF1	1.3397	0.529876	1	1	1
GO biological process	GOBP_INTERFERON_MEDIATED_SIGNALING_PATHWAY	0.966286	0.00400354	317.1	Alcoholism	300	13	0	108	0.999995	0.999995	1	METTL3	1.93311	0.408575	0.936517	1	1
GO biological process	GOBP_NEUROTROPHIN_SIGNALING_PATHWAY	0.966674	0.0205744	275.3	Disorders of magnesium metabolism	300	7	0	38	0.999995	0.999995	0		0	1	1	1	1
Reactome	REACTOME_NEGATIVE_REGULATION_OF_THE_PI3K_AKT_NETWORK	0.966694	0.020292	389.3	Degenerative and vascular disorders of ear	300	6	0	119	0.999995	0.981752	0		0	1	1	1	1
GO biological process	GOBP_PHOSPHATIDYLINOSITOL_3_KINASE_PROTEIN_KINASE_B_SIGNAL_TRANSDUCTION	0.966739	0.00164593	386.2	Peripheral or central vertigo	300	10	0	316	0.999995	0.999995	6	BTN2A2;FLCN;MYOC;NF1;PROS1;TREM2	4.19668	0.00431353	0.14007	0.488964	0.254771
GO biological process	GOBP_REGULATION_OF_HETEROTYPIC_CELL_CELL_ADHESION	0.966801	0.00130606	255.2	Adrenal hypofunction	300	17	0	24	0.999995	0.999995	0		0	1	1	1	1
GO biological process	GOBP_ENTRAINMENT_OF_CIRCADIAN_CLOCK	0.966803	0.0306127	323	Encephalitis	300	7	0	27	0.999995	0.999995	0		0	1	1	1	1
GO biological process	GOBP_CARDIAC_MUSCLE_CELL_CONTRACTION	0.966866	0.00183615	427.2	Atrial fibrillation and flutter	300	5	0	83	0.999995	0.999995	2	CACNA1D;MYBPC3	5.17315	0.0611935	0.450852	1	0.829025
GO biological process	GOBP_VISUAL_BEHAVIOR	0.967038	0.00400498	497	Bronchitis	300	15	0	60	0.999995	0.999995	1	NF1	3.51449	0.252788	0.72134	1	1
GO biological process	GOBP_ACTIN_MEDIATED_CELL_CONTRACTION	0.967092	0.00264283	714.1	Rheumatoid arthritis	300	8	0	114	0.999995	0.999995	4	CACNA1D;MYBPC3;MYH7;TTN	7.78349	0.00227695	0.0998159	0.353772	0.176293
GO biological process	GOBP_RESPONSE_TO_TYPE_I_INTERFERON	0.967092	0.00342649	459.9	Circulatory disease NEC	300	13	0	86	0.999995	0.999995	1	METTL3	2.43631	0.341624	0.843121	1	1
GO biological process	GOBP_ASSOCIATIVE_LEARNING	0.967172	0.00414492	411.1	Unstable angina (intermediate coronary syndrome)	300	11	0	90	0.999995	0.999995	1	NF1	2.32625	0.354331	0.86223	1	1
Reactome	REACTOME_TRANSLESION_SYNTHESIS_BY_POLK	0.967199	0.00172208	721.1	Spondylosis without myelopathy	300	19	0	17	0.999995	0.981752	0		0	1	1	1	1
Reactome	REACTOME_AMINO_ACIDS_REGULATE_MTORC1	0.96742	0.0035083	416	Cardiomegaly	300	9	0	52	0.999995	0.981752	1	FLCN	4.06772	0.223141	1	1	1
GO biological process	GOBP_TUBE_FORMATION	0.967443	0.00657687	618.2	Uterine/Uterovaginal prolapse	300	6	0	150	0.999995	0.999995	0		0	1	1	1	1
GO biological process	GOBP_RENAL_SYSTEM_DEVELOPMENT	0.967598	0.0117403	157	Pancreatic cancer	300	6	0	324	0.999995	0.999995	6	FBN1;FLCN;HNF1A;NF1;PKD1;PKD2	4.08938	0.0048666	0.142794	0.502492	0.266749
GO biological process	GOBP_PYRIMIDINE_CONTAINING_COMPOUND_BIOSYNTHETIC_PROCESS	0.967603	0.00605871	331.1	Hydrocephalus	300	12	0	40	0.999995	0.999995	0		0	1	1	1	1
GO biological process	GOBP_RESPONSE_TO_MINERALOCORTICOID	0.967912	0.00208117	550.1	Inguinal hernia	300	7	0	34	0.999995	0.999995	0		0	1	1	1	1
GO biological process	GOBP_LOCALIZATION_WITHIN_MEMBRANE	0.968112	0.0107925	562	Diverticulosis and diverticulitis	300	8	0	668	0.999995	0.999995	2	SORL1;TREM2	0.608085	0.839355	1	1	1
GO biological process	GOBP_REGULATION_OF_CELLULAR_RESPONSE_TO_VASCULAR_ENDOTHELIAL_GROWTH_FACTOR_STIMULUS	0.96825	0.0226493	275.1	Disorders of iron metabolism	300	9	0	33	0.999995	0.999995	0		0	1	1	1	1
GO biological process	GOBP_REGULATION_OF_EXTRINSIC_APOPTOTIC_SIGNALING_PATHWAY_IN_ABSENCE_OF_LIGAND	0.968285	0.00469392	480.3	Pneumonia due to fungus (mycoses)	300	6	0	46	0.999995	0.999995	1	NF1	4.61145	0.200146	0.645733	1	1
GO biological process	GOBP_CERAMIDE_CATABOLIC_PROCESS	0.968292	0.00748733	288.11	Neutropenia	300	13	0	20	0.999995	0.999995	0		0	1	1	1	1
GO biological process	GOBP_POSITIVE_REGULATION_OF_OSTEOBLAST_DIFFERENTIATION	0.968373	0.00774412	274.1	Gout	300	8	0	66	0.999995	0.999995	1	LRP5	3.18927	0.274286	0.752677	1	1
GO biological process	GOBP_REGULATION_OF_ADENYLATE_CYCLASE_ACTIVITY	0.968412	0.00183647	150	Cancer of esophagus	300	12	0	30	0.999995	0.999995	1	CACNA1D	7.162	0.135483	0.582203	1	1
Reactome	REACTOME_POSITIVE_EPIGENETIC_REGULATION_OF_RRNA_EXPRESSION	0.968451	0.00457197	574.2	Calculus of bile duct	300	12	0	42	0.999995	0.982071	0		0	1	1	1	1
GO biological process	GOBP_SMOOTH_MUSCLE_CELL_DIFFERENTIATION	0.968497	0.00290235	362.4	Retinal vascular changes and abnomalities	300	8	0	62	0.999995	0.999995	0		0	1	1	1	1
GO biological process	GOBP_CANONICAL_WNT_SIGNALING_PATHWAY	0.968503	0.03328	743.1	Osteoporosis	300	4	0	295	0.999995	0.999995	4	CYLD;LRP5;PPM1N;PSEN1	2.90345	0.0554469	0.424568	1	0.792485
GO biological process	GOBP_PHOSPHOLIPASE_C_ACTIVATING_G_PROTEIN_COUPLED_RECEPTOR_SIGNALING_PATHWAY	0.968684	0.0122167	411.3	Angina pectoris	300	3	0	139	0.999995	0.999995	1	PKD2	1.4963	0.491633	1	1	1
GO biological process	GOBP_OSTEOCLAST_DIFFERENTIATION	0.968727	0.00299701	250.2	Type 2 diabetes	300	15	0	109	0.999995	0.999995	4	FBN1;MITF;NF1;TREM2	8.15741	0.00193335	0.091625	0.316654	0.158301
GO biological process	GOBP_ESTABLISHMENT_OF_SKIN_BARRIER	0.968984	0.0117935	600	Hyperplasia of prostate	300	5	0	36	0.999995	0.999995	0		0	1	1	1	1
GO biological process	GOBP_REGULATION_OF_DENDRITE_EXTENSION	0.969	0.00095926	599.4	Urinary incontinence	300	7	0	25	0.999995	0.999995	0		0	1	1	1	1
GO biological process	GOBP_PROTEIN_LOCALIZATION_TO_CELL_PERIPHERY	0.969088	0.00531496	318	Tobacco use disorder	300	6	0	346	0.999995	0.999995	2	SORL1;TREM2	1.2006	0.501047	1	1	1
GO biological process	GOBP_POSITIVE_REGULATION_OF_TRANSFERASE_ACTIVITY	0.969174	0.00532554	938.2	Chronic dermatitis due to solar radiation	300	14	0	165	0.999995	0.999995	1	FBN1	1.25732	0.552319	1	1	1
GO biological process	GOBP_CELL_JUNCTION_ORGANIZATION	0.969224	0.00667363	411.3	Angina pectoris	300	5	0	799	0.999995	0.999995	6	ACVRL1;FLCN;MYOC;NF1;PSEN1;TREM2	1.59677	0.189837	0.643615	1	1
GO biological process	GOBP_POSITIVE_REGULATION_OF_CATALYTIC_ACTIVITY	0.969256	0.00500381	430.1	Subarachnoid hemorrhage	300	11	0	322	0.999995	0.999995	3	CACNA1D;FBN1;NF1	1.96728	0.204443	0.652393	1	1
GO biological process	GOBP_PROTEIN_LOCALIZATION_TO_POSTSYNAPSE	0.96933	0.00624702	290.11	Alzheimer's disease	300	7	0	52	0.999995	0.999995	0		0	1	1	1	1
GO biological process	GOBP_REGULATION_OF_LYMPHOCYTE_MIGRATION	0.969704	0.0143615	386.2	Peripheral or central vertigo	300	10	0	69	0.999995	0.999995	0		0	1	1	1	1
GO biological process	GOBP_SPECIFICATION_OF_SYMMETRY	0.969731	0.00175234	600	Hyperplasia of prostate	300	12	0	135	0.999995	0.999995	3	IFT140;PKD2;PSEN1	4.80281	0.0277667	0.308158	0.927745	0.586043
GO biological process	GOBP_REGULATION_OF_CELL_ADHESION_MEDIATED_BY_INTEGRIN	0.969735	0.00258562	496.2	Chronic bronchitis	300	6	0	48	0.999995	0.999995	0		0	1	1	1	1
GO biological process	GOBP_REGULATION_OF_MYOBLAST_DIFFERENTIATION	0.969868	0.00214229	531.1	Hemorrhage from gastrointestinal ulcer	300	11	0	75	0.999995	0.999995	1	RANBP3L	2.80005	0.305391	0.792166	1	1
GO biological process	GOBP_REGULATION_OF_EPITHELIAL_TO_MESENCHYMAL_TRANSITION	0.970076	0.00162528	574.3	Cholecystitis without cholelithiasis	300	11	0	103	0.999995	0.999995	0		0	1	1	1	1
GO biological process	GOBP_SYNAPTIC_MEMBRANE_ADHESION	0.970252	0.00245745	185	Cancer of prostate	300	13	0	29	0.999995	0.999995	0		0	1	1	1	1
GO biological process	GOBP_HYALURONAN_METABOLIC_PROCESS	0.970271	0.00101449	333.1	Essential tremor	300	10	0	32	0.999995	0.999995	1	AP2A1	6.69829	0.14384	0.589499	1	1
GO biological process	GOBP_GASTRULATION	0.970501	0.0153644	184.11	Malignant neoplasm of ovary	300	4	0	184	0.999995	0.999995	1	LRP5	1.12561	0.592081	1	1	1
GO biological process	GOBP_BIOLOGICAL_PROCESS_INVOLVED_IN_INTERACTION_WITH_SYMBIONT	0.970575	0.00570561	352.1	Trigeminal nerve disorders [CN5]	300	16	0	40	0.999995	0.999995	0		0	1	1	1	1
GO biological process	GOBP_CORTICAL_CYTOSKELETON_ORGANIZATION	0.970662	0.0028546	153.3	Malignant neoplasm of rectum, rectosigmoid junction, and anus	300	8	0	57	0.999995	0.999995	0		0	1	1	1	1
GO biological process	GOBP_NEURONAL_ACTION_POTENTIAL	0.970734	0.00374814	317.1	Alcoholism	300	7	0	37	0.999995	0.999995	0		0	1	1	1	1
GO biological process	GOBP_LEARNING	0.970815	0.00203758	300.1	Anxiety disorder	300	7	0	155	0.999995	0.999995	1	NF1	1.3397	0.529876	1	1	1
GO biological process	GOBP_SENSORY_ORGAN_DEVELOPMENT	0.970847	0.00279436	695.7	Prurigo and Lichen	300	9	0	617	0.999995	0.999995	9	ACVRL1;FBN1;IFT140;LRP5;MIP;MITF;NF1;PSEN1;SLC44A4	3.27505	0.00295994	0.117492	0.412235	0.208634
GO biological process	GOBP_REGULATION_OF_MORPHOGENESIS_OF_AN_EPITHELIUM	0.971207	0.0376915	281.11	Pernicious anemia	300	1	0	64	0.999995	0.999995	0		0	1	1	1	1
GO biological process	GOBP_REGULATION_OF_EXTRINSIC_APOPTOTIC_SIGNALING_PATHWAY	0.971361	0.0149473	327.3	Sleep apnea	300	4	0	157	0.999995	0.999995	3	BRCA1;CYLD;NF1	4.11197	0.0406468	0.362719	1	0.687211
GO biological process	GOBP_POSITIVE_REGULATION_OF_SMALL_MOLECULE_METABOLIC_PROCESS	0.971368	0.00382465	327.3	Sleep apnea	300	10	0	145	0.999995	0.999995	3	GCK;PSEN1;TREM2	4.46259	0.0333027	0.333693	0.996455	0.633535
GO biological process	GOBP_NEGATIVE_REGULATION_OF_CELL_DIFFERENTIATION	0.971393	0.00591017	208	Benign neoplasm of colon	300	6	0	647	0.999995	0.999995	13	ACVRL1;FBN1;FLCN;LDLR;LRP5;MEN1;NF1;PSEN1;RANBP3L;RPL3L;SORL1;SPP1;TREM2	4.76002	1.37e-05	0.00898811	0.017986	0.00849932
GO biological process	GOBP_REGULATION_OF_MEIOTIC_CELL_CYCLE	0.971509	0.00995802	480.2	Viral pneumonia	300	7	0	69	0.999995	0.999995	1	METTL3	3.04806	0.284804	0.763032	1	1
GO biological process	GOBP_METANEPHRIC_NEPHRON_DEVELOPMENT	0.971672	0.0137532	394.3	Aortic valve disease	300	7	0	39	0.999995	0.999995	2	PKD1;PKD2	11.3471	0.0152656	0.232767	0.752599	0.449485
Reactome	REACTOME_EPIGENETIC_REGULATION_OF_GENE_EXPRESSION_BY_MLL3_AND_MLL4_COMPLEXES	0.971752	0.00212813	501	Pneumonitis due to inhalation of food or vomitus	300	17	0	71	0.999995	0.98469	0		0	1	1	1	1
GO biological process	GOBP_REGULATION_OF_AXONOGENESIS	0.971844	0.00107786	327.3	Sleep apnea	300	10	0	131	0.999995	0.999995	2	PSEN1;SPP1	3.23953	0.132361	0.582203	1	1
GO biological process	GOBP_REGULATION_OF_EPITHELIAL_CELL_PROLIFERATION	0.971891	0.00295139	327.3	Sleep apnea	300	13	0	350	0.999995	0.999995	4	ACVRL1;BRCA2;FLCN;NF1	2.4429	0.0897962	0.547914	1	0.991391
GO biological process	GOBP_NEGATIVE_REGULATION_OF_MYELOID_LEUKOCYTE_DIFFERENTIATION	0.971952	0.0186088	278.1	Obesity	300	6	0	56	0.999995	0.999995	2	FBN1;NF1	7.76915	0.0300942	0.312912	0.94873	0.600799
GO biological process	GOBP_CALCIUM_ION_IMPORT	0.972085	0.0109731	367.1	Myopia	300	4	0	79	0.999995	0.999995	3	CACNA1D;GCK;PKD2	8.36533	0.00663847	0.158375	0.568954	0.310481
GO biological process	GOBP_POSITIVE_REGULATION_OF_PROTEIN_CONTAINING_COMPLEX_ASSEMBLY	0.972113	0.00333539	698	Pruritus and related conditions	300	17	0	192	0.999995	0.999995	0		0	1	1	1	1
GO biological process	GOBP_RESPONSE_TO_METAL_ION	0.972132	0.00237943	275.3	Disorders of magnesium metabolism	300	10	0	336	0.999995	0.999995	4	CYP2R1;PAM;PKD2;TTN	2.54805	0.0800754	0.524865	1	0.945807
GO biological process	GOBP_REGULATION_OF_BONE_REMODELING	0.972273	0.00247972	416	Cardiomegaly	300	13	0	47	0.999995	0.999995	2	NF1;SPP1	9.32889	0.0217226	0.27305	0.853946	0.532568
GO biological process	GOBP_PROTEIN_K48_LINKED_DEUBIQUITINATION	0.972456	0.00342663	395.3	Nonrheumatic tricuspid valve disorders	300	11	0	24	0.999995	0.999995	0		0	1	1	1	1
GO biological process	GOBP_REGULATION_OF_ANIMAL_ORGAN_MORPHOGENESIS	0.972471	0.0279537	622.1	Polyp of corpus uteri	300	3	0	79	0.999995	0.999995	0		0	1	1	1	1
GO biological process	GOBP_ESTABLISHMENT_OF_MITOTIC_SPINDLE_LOCALIZATION	0.972483	0.00646996	556	Ulceration of the lower GI tract	300	11	0	42	0.999995	0.999995	0		0	1	1	1	1
GO biological process	GOBP_LEUKOCYTE_DIFFERENTIATION	0.972736	0.0132935	290.11	Alzheimer's disease	300	6	0	616	0.999995	0.999995	10	BTN2A2;CYLD;FBN1;MEN1;METTL3;MITF;MSH2;NF1;PSEN1;TREM2	3.6972	0.00077573	0.0540159	0.183481	0.0909151
GO biological process	GOBP_EMBRYONIC_HEART_TUBE_DEVELOPMENT	0.972812	0.00499493	600	Hyperplasia of prostate	300	9	0	85	0.999995	0.999995	2	PKD2;PSEN1	5.04725	0.0638045	0.462319	1	0.850897
Reactome	REACTOME_TNF_RECEPTOR_SUPERFAMILY_TNFSF_MEMBERS_MEDIATING_NON_CANONICAL_NF_KB_PATHWAY	0.972954	0.0222331	401.1	Essential hypertension	300	3	0	16	0.999995	0.985179	0		0	1	1	1	1
GO biological process	GOBP_IN_UTERO_EMBRYONIC_DEVELOPMENT	0.97307	0.00273143	416	Cardiomegaly	300	13	0	410	0.999995	0.999995	7	ACVRL1;BRCA2;FLCN;MSH2;PALB2;PKD1;PKD2	3.79282	0.0037254	0.126406	0.454954	0.234394
GO biological process	GOBP_RIBOSOME_BIOGENESIS	0.97325	0.00201783	117	Mycoses	300	14	0	288	0.999995	0.999995	1	ZCCHC4	0.713623	0.755254	1	1	1
GO biological process	GOBP_PLACENTA_DEVELOPMENT	0.973344	0.00778833	289.5	Diseases of spleen	300	13	0	152	0.999995	0.999995	3	PKD1;PKD2;SPP1	4.25112	0.0374946	0.349717	1	0.6611
GO biological process	GOBP_SKELETAL_SYSTEM_DEVELOPMENT	0.973378	0.00901046	599.4	Urinary incontinence	300	8	0	516	0.999995	0.999995	9	ACVRL1;ANKH;FBN1;IFT140;LRP5;MYOC;PKD1;PSEN1;RANBP3L	3.94987	0.00087019	0.0574787	0.200231	0.0992614
GO biological process	GOBP_RESPONSE_TO_BMP	0.973427	0.00094881	274.1	Gout	300	12	0	158	0.999995	0.999995	3	ACVRL1;FBN1;SORL1	4.08516	0.041293	0.363855	1	0.692137
GO biological process	GOBP_REGULATION_OF_SYNAPSE_STRUCTURE_OR_ACTIVITY	0.973586	0.0107272	251.1	Hypoglycemia	300	5	0	296	0.999995	0.999995	3	NF1;PSEN1;TREM2	2.14494	0.172754	0.618844	1	1
GO biological process	GOBP_METANEPHROS_DEVELOPMENT	0.973782	0.0017999	717	Polymyalgia Rheumatica	300	6	0	89	0.999995	0.999995	4	FBN1;NF1;PKD1;PKD2	10.0843	0.00091301	0.057656	0.20472	0.101582
GO biological process	GOBP_VASCULAR_ASSOCIATED_SMOOTH_MUSCLE_CELL_PROLIFERATION	0.973975	0.0101336	599.4	Urinary incontinence	300	4	0	60	0.999995	0.999995	1	NF1	3.51449	0.252788	0.72134	1	1
GO biological process	GOBP_NEGATIVE_REGULATION_OF_AXON_EXTENSION	0.974013	0.00190895	560.1	Paralytic ileus	300	9	0	30	0.999995	0.999995	0		0	1	1	1	1
GO biological process	GOBP_EMBRYONIC_PLACENTA_DEVELOPMENT	0.974024	0.00561952	427.11	Paroxysmal supraventricular tachycardia	300	7	0	89	0.999995	0.999995	2	PKD1;PKD2	4.81391	0.069137	0.485899	1	0.885654
GO biological process	GOBP_NITRIC_OXIDE_MEDIATED_SIGNAL_TRANSDUCTION	0.97415	0.00490728	155.1	Malignant neoplasm of liver, primary	300	10	0	22	0.999995	0.999995	0		0	1	1	1	1
Reactome	REACTOME_BACTERIAL_INFECTION_PATHWAYS	0.974189	0.00982733	333.4	Torsion dystonia	300	16	0	67	0.999995	0.985347	0		0	1	1	1	1
GO biological process	GOBP_REFLEX	0.974503	0.00192637	368.1	Amblyopia	300	14	0	23	0.999995	0.999995	0		0	1	1	1	1
GO biological process	GOBP_REGULATION_OF_CELL_ADHESION	0.974649	0.00488897	411.2	Myocardial infarction	300	11	0	774	0.999995	0.999995	8	ACVRL1;BTN2A2;CD209;CYLD;METTL3;MYOC;NF1;PKD1	2.26196	0.0336239	0.335952	0.997527	0.633812
Reactome	REACTOME_CONSTITUTIVE_SIGNALING_BY_ABERRANT_PI3K_IN_CANCER	0.974693	0.0197242	530.11	GERD	300	4	0	85	0.999995	0.985347	0		0	1	1	1	1
GO biological process	GOBP_CELLULAR_RESPONSE_TO_VITAMIN	0.974776	0.0147445	202.2	Non-Hodgkins lymphoma	300	12	0	29	0.999995	0.999995	0		0	1	1	1	1
GO biological process	GOBP_HEART_DEVELOPMENT	0.974943	0.00514444	594.1	Calculus of kidney	300	12	0	586	0.999995	0.999995	12	ACVRL1;CASP7;FBN1;IFT140;MYBPC3;MYH7;NF1;PDLIM1;PKD1;PKD2;PSEN1;TTN	4.81487	2.47e-05	0.00898811	0.0211253	0.0106977
GO biological process	GOBP_REGULATION_OF_MYELOID_LEUKOCYTE_DIFFERENTIATION	0.975038	0.00307173	290.11	Alzheimer's disease	300	12	0	125	0.999995	0.999995	4	FBN1;MITF;NF1;TREM2	7.073	0.00317669	0.120269	0.424546	0.214444
GO biological process	GOBP_EMBRYONIC_ORGAN_DEVELOPMENT	0.975259	0.00733879	600	Hyperplasia of prostate	300	6	0	459	0.999995	0.999995	7	FBN1;IFT140;PALB2;PKD1;PKD2;PSEN1;SLC44A4	3.37228	0.00683205	0.160143	0.576194	0.315584
Reactome	REACTOME_CARDIAC_CONDUCTION	0.975277	0.0095684	578.9	Hemorrhage of gastrointestinal tract	300	6	0	125	0.999995	0.985347	0		0	1	1	1	1
GO biological process	GOBP_RENAL_TUBULE_MORPHOGENESIS	0.975585	0.00295345	530.11	GERD	300	7	0	77	0.999995	0.999995	2	PKD1;PKD2	5.58786	0.0535934	0.4199	1	0.782077
GO biological process	GOBP_HINDLIMB_MORPHOGENESIS	0.975889	0.00037851	395.1	Nonrheumatic mitral valve disorders	300	11	0	35	0.999995	0.999995	0		0	1	1	1	1
GO biological process	GOBP_NEURON_FATE_COMMITMENT	0.975891	0.0027786	411.2	Myocardial infarction	300	11	0	75	0.999995	0.999995	0		0	1	1	1	1
GO biological process	GOBP_RRNA_METABOLIC_PROCESS	0.975896	0.00276066	530.5	Disorders of esophageal motility	300	21	0	244	0.999995	0.999995	1	ZCCHC4	0.844891	0.696097	1	1	1
GO biological process	GOBP_DOPAMINERGIC_NEURON_DIFFERENTIATION	0.975911	0.00029519	740.1	Osteoarthritis; localized	300	5	0	42	0.999995	0.999995	0		0	1	1	1	1
GO biological process	GOBP_POSITIVE_REGULATION_OF_CHEMOTAXIS	0.976161	0.00673065	574.3	Cholecystitis without cholelithiasis	300	8	0	140	0.999995	0.999995	1	TREM2	1.48545	0.494111	1	1	1
GO biological process	GOBP_T_CELL_DIFFERENTIATION_IN_THYMUS	0.976188	0.00516577	594.1	Calculus of kidney	300	7	0	85	0.999995	0.999995	0		0	1	1	1	1
GO biological process	GOBP_SKELETAL_SYSTEM_MORPHOGENESIS	0.976507	0.00198442	599.4	Urinary incontinence	300	9	0	226	0.999995	0.999995	4	IFT140;LRP5;PKD1;PSEN1	3.83373	0.0240552	0.282145	0.88061	0.550424
GO biological process	GOBP_NEUROTRANSMITTER_RECEPTOR_LOCALIZATION_TO_POSTSYNAPTIC_SPECIALIZATION_MEMBRANE	0.976569	0.0156374	717	Polymyalgia Rheumatica	300	4	0	35	0.999995	0.999995	0		0	1	1	1	1
GO biological process	GOBP_NEURAL_CREST_CELL_DIFFERENTIATION	0.976738	0.00165188	228	Hemangioma and lymphangioma, any site	300	6	0	93	0.999995	0.999995	0		0	1	1	1	1
GO biological process	GOBP_FEMALE_SEX_DIFFERENTIATION	0.976752	0.0142992	628	Ovarian cyst	300	9	0	123	0.999995	0.999995	1	BRCA2	1.69404	0.450317	0.9989	1	1
GO biological process	GOBP_MORPHOGENESIS_OF_AN_EPITHELIUM	0.976888	0.00900099	714.1	Rheumatoid arthritis	300	5	0	495	0.999995	0.999995	6	ACVRL1;HOXB13;LRP5;PKD1;PKD2;PSEN1	2.63409	0.0328602	0.332106	0.988456	0.627114
GO biological process	GOBP_HIPPOCAMPUS_DEVELOPMENT	0.97727	0.00187544	191.1	Cancer of brain and nervous system	300	11	0	91	0.999995	0.999995	0		0	1	1	1	1
GO biological process	GOBP_VASCULAR_PROCESS_IN_CIRCULATORY_SYSTEM	0.977356	0.0174903	476	Allergic rhinitis	300	13	0	264	0.999995	0.999995	2	ABCG2;SLC22A3	1.5835	0.365955	0.875663	1	1
GO biological process	GOBP_NEGATIVE_REGULATION_OF_HEMOPOIESIS	0.977364	0.00517423	574.1	Cholelithiasis	300	4	0	120	0.999995	0.999995	2	FBN1;NF1	3.54332	0.114726	0.565534	1	1
GO biological process	GOBP_MUSCLE_CELL_PROLIFERATION	0.97742	0.00815532	270.32	Paraproteinemia	300	8	0	197	0.999995	0.999995	1	NF1	1.05023	0.617253	1	1	1
GO biological process	GOBP_T_CELL_LINEAGE_COMMITMENT	0.97743	0.00429702	395.2	Nonrheumatic aortic valve disorders	300	15	0	41	0.999995	0.999995	1	CYLD	5.18996	0.18047	0.63545	1	1
GO biological process	GOBP_REGULATION_OF_FIBROBLAST_PROLIFERATION	0.977969	0.00538008	357	Inflammatory and toxic neuropathy	300	9	0	91	0.999995	0.999995	1	NF1	2.30031	0.357469	0.866375	1	1
GO biological process	GOBP_RESPONSE_TO_NICOTINE	0.978009	0.0052539	473	Diseases of the larynx and vocal cords	300	10	0	48	0.999995	0.999995	0		0	1	1	1	1
GO biological process	GOBP_BEHAVIOR	0.978076	0.0241966	275.5	Disorders of calcium/phosphorus metabolism	300	4	0	668	0.999995	0.999995	5	ANKH;LDLR;NF1;PSEN1;TREM2	1.58427	0.222024	0.674147	1	1
GO biological process	GOBP_ANTERIOR_POSTERIOR_PATTERN_SPECIFICATION	0.978127	0.00251264	496.3	Bronchiectasis	300	7	0	213	0.999995	0.999995	3	LRP5;PALB2;PSEN1	3.00627	0.0844395	0.540825	1	0.970648
GO biological process	GOBP_OSTEOBLAST_DIFFERENTIATION	0.978283	0.00331717	274.1	Gout	300	5	0	225	0.999995	0.999995	7	CREB3L1;LRP5;MEN1;MYOC;NF1;RANBP3L;SPP1	7.08099	0.00010969	0.0202467	0.0560387	0.02759
GO biological process	GOBP_TISSUE_MORPHOGENESIS	0.978288	0.00271043	600	Hyperplasia of prostate	300	8	0	606	0.999995	0.999995	9	ACVRL1;HOXB13;LRP5;MYBPC3;MYH7;PKD1;PKD2;PSEN1;TTN	3.33746	0.00262563	0.108105	0.380704	0.190924
GO biological process	GOBP_TUBE_CLOSURE	0.978509	0.00486836	394.3	Aortic valve disease	300	12	0	90	0.999995	0.999995	0		0	1	1	1	1
GO biological process	GOBP_ESTABLISHMENT_OF_PROTEIN_LOCALIZATION_TO_VACUOLE	0.979102	0.00378853	427.8	Sinoatrial node dysfunction (Bradycardia)	300	14	0	55	0.999995	0.999995	1	SORL1	3.84119	0.234393	0.695444	1	1
GO biological process	GOBP_WNT_SIGNALING_PATHWAY	0.979103	0.00216571	316	Substance addiction and disorders	300	4	0	436	0.999995	0.999995	8	CYLD;LRP5;MITF;MYOC;PKD1;PKD2;PPM1N;PSEN1	4.11597	0.00125112	0.0719292	0.240229	0.117582
GO biological process	GOBP_CELL_MATRIX_ADHESION	0.979469	0.00212091	274.1	Gout	300	10	0	227	0.999995	0.999995	4	ACVRL1;MYOC;NF1;PKD1	3.81634	0.0243987	0.283332	0.885558	0.554508
GO biological process	GOBP_INTERLEUKIN_2_PRODUCTION	0.97952	0.00922928	562	Diverticulosis and diverticulitis	300	9	0	62	0.999995	0.999995	0		0	1	1	1	1
GO biological process	GOBP_REGULATION_OF_OSTEOBLAST_DIFFERENTIATION	0.979615	0.00132504	274.1	Gout	300	9	0	127	0.999995	0.999995	3	LRP5;MEN1;RANBP3L	5.11499	0.0237247	0.28109	0.877357	0.546727
GO biological process	GOBP_DEVELOPMENTAL_GROWTH_INVOLVED_IN_MORPHOGENESIS	0.979696	0.00226684	41.2	Streptococcus infection	300	9	0	228	0.999995	0.999995	1	SPP1	0.905241	0.671249	1	1	1
GO biological process	GOBP_CELLULAR_RESPONSE_TO_LIPID	0.979955	0.00264647	433.31	Transient cerebral ischemia	300	10	0	606	0.999995	0.999995	5	BRCA1;CASP7;LDLR;SPP1;TREM2	1.75385	0.169922	0.61689	1	1
GO biological process	GOBP_DENDRITE_EXTENSION	0.980162	0.00133402	318	Tobacco use disorder	300	8	0	34	0.999995	0.999995	0		0	1	1	1	1
GO biological process	GOBP_ESTABLISHMENT_OF_ORGANELLE_LOCALIZATION	0.980231	0.00361176	378.5	Paralytic strabismus	300	28	0	464	0.999995	0.999995	2	PKD1;PSEN1	0.888098	0.660628	1	1	1
GO biological process	GOBP_POSITIVE_T_CELL_SELECTION	0.980304	0.00595239	189.2	Cancer of bladder	300	10	0	50	0.999995	0.999995	1	CYLD	4.23421	0.21555	0.664784	1	1
GO biological process	GOBP_VASCULATURE_DEVELOPMENT	0.980599	0.00269744	454.1	Varicose veins of lower extremity	300	10	0	731	0.999995	0.999995	11	ACVRL1;ADAM12;BRCA1;CREB3L1;HOXB13;LDLR;LRP5;NF1;PKD1;PKD2;PSEN1	3.4449	0.00078552	0.0540159	0.184945	0.0914353
GO biological process	GOBP_CELL_FATE_COMMITMENT	0.980607	0.00147139	272.1	Hyperlipidemia	300	11	0	289	0.999995	0.999995	3	CYLD;MITF;PSEN1	2.19835	0.164483	0.611062	1	1
GO biological process	GOBP_FACE_DEVELOPMENT	0.98085	0.00295191	189.2	Cancer of bladder	300	13	0	52	0.999995	0.999995	0		0	1	1	1	1
GO biological process	GOBP_COLLAGEN_FIBRIL_ORGANIZATION	0.980905	0.00149882	604.1	Redundant prepuce and phimosis/BXO	300	17	0	69	0.999995	0.999995	1	NF1	3.04806	0.284804	0.763032	1	1
GO biological process	GOBP_POSITIVE_REGULATION_OF_EPITHELIAL_TO_MESENCHYMAL_TRANSITION	0.980966	0.00250327	574.3	Cholecystitis without cholelithiasis	300	14	0	56	0.999995	0.999995	0		0	1	1	1	1
GO biological process	GOBP_TAXIS	0.98106	0.0100907	334.2	Anterior horn cell disease	300	6	0	441	0.999995	0.999995	1	TREM2	0.46046	0.885755	1	1	1
Reactome	REACTOME_KIDNEY_DEVELOPMENT	0.981655	0.0409764	251.1	Hypoglycemia	300	3	0	45	0.999995	0.991059	0		0	1	1	1	1
GO biological process	GOBP_POSITIVE_REGULATION_OF_NEURAL_PRECURSOR_CELL_PROLIFERATION	0.981661	0.0235917	204.2	Myeloid leukemia	300	8	0	53	0.999995	0.999995	0		0	1	1	1	1
GO biological process	GOBP_REGULATION_OF_NERVOUS_SYSTEM_DEVELOPMENT	0.981938	0.00110279	327.3	Sleep apnea	300	8	0	427	0.999995	0.999995	7	LDLR;NF1;PSEN1;SORL1;SPP1;TG;TREM2	3.63536	0.00464548	0.142794	0.499194	0.260968
GO biological process	GOBP_REACTIVE_OXYGEN_SPECIES_BIOSYNTHETIC_PROCESS	0.981969	0.00955449	444.1	Arterial embolism and thrombosis of lower extremity artery	300	9	0	52	0.999995	0.999995	0		0	1	1	1	1
GO biological process	GOBP_REGULATION_OF_OSTEOCLAST_DIFFERENTIATION	0.982201	0.00092294	290.11	Alzheimer's disease	300	11	0	71	0.999995	0.999995	4	FBN1;MITF;NF1;TREM2	12.8029	0.00038815	0.0392767	0.121177	0.058301
GO biological process	GOBP_AXIS_ELONGATION	0.982379	0.0030402	270.33	Amyloidosis	300	6	0	30	0.999995	0.999995	0		0	1	1	1	1
GO biological process	GOBP_NEGATIVE_REGULATION_OF_CELL_POPULATION_PROLIFERATION	0.982543	0.0130107	740.1	Osteoarthritis; localized	300	6	0	657	0.999995	0.999995	8	ACVRL1;BRCA2;BTN2A2;FLCN;MEN1;NF1;PKD2;TREM2	2.68743	0.0141654	0.224788	0.73453	0.433759
Reactome	REACTOME_SIGNALING_BY_FGFR4	0.98335	0.00670125	592.1	Cystitis	300	10	0	40	0.999995	0.99204	0		0	1	1	1	1
GO biological process	GOBP_REGULATION_OF_SYNAPTIC_TRANSMISSION_GLUTAMATERGIC	0.983366	0.0131427	562	Diverticulosis and diverticulitis	300	3	0	69	0.999995	0.999995	1	PSEN1	3.04806	0.284804	0.763032	1	1
GO biological process	GOBP_CEREBRAL_CORTEX_CELL_MIGRATION	0.983511	0.00865038	364.5	Corneal dystrophy	300	14	0	46	0.999995	0.999995	1	PSEN1	4.61145	0.200146	0.645733	1	1
GO biological process	GOBP_POSITIVE_REGULATION_OF_NEUROGENESIS	0.983774	0.00078244	327.3	Sleep apnea	300	7	0	218	0.999995	0.999995	0		0	1	1	1	1
GO biological process	GOBP_REGULATION_OF_CHROMOSOME_ORGANIZATION	0.983852	0.00345567	292.2	Mild cognitive impairment	300	14	0	234	0.999995	0.999995	2	PARN;PPP1R10	1.7912	0.313046	0.804878	1	1
GO biological process	GOBP_POTASSIUM_ION_IMPORT_ACROSS_PLASMA_MEMBRANE	0.984091	0.00810202	627.1	Postmenopausal bleeding	300	6	0	48	0.999995	0.999995	0		0	1	1	1	1
GO biological process	GOBP_EPITHELIAL_TUBE_MORPHOGENESIS	0.984111	0.0008545	600	Hyperplasia of prostate	300	5	0	332	0.999995	0.999995	5	ACVRL1;LRP5;PKD1;PKD2;PSEN1	3.27303	0.0224949	0.279038	0.868049	0.540918
GO biological process	GOBP_RESPONSE_TO_ALCOHOL	0.984177	0.00290559	38.1	Gram negative septicemia	300	6	0	256	0.999995	0.999995	1	BRCA1	0.804598	0.713506	1	1	1
Reactome	REACTOME_INTEGRATION_OF_ENERGY_METABOLISM	0.984285	0.0199869	480.5	Bronchopneumonia and lung abscess	300	4	0	106	0.999995	0.992252	1	CACNA1D	1.97014	0.402777	1	1	1
GO biological process	GOBP_MESENCHYME_DEVELOPMENT	0.984375	0.013626	480.1	Bacterial pneumonia	300	5	0	304	0.999995	0.999995	3	ACVRL1;PKD2;RANBP3L	2.08699	0.18235	0.639804	1	1
GO biological process	GOBP_REGULATION_OF_SPINDLE_CHECKPOINT	0.984455	0.00688118	741.4	Joint effusions	300	13	0	23	0.999995	0.999995	0		0	1	1	1	1
GO biological process	GOBP_DENDRITE_DEVELOPMENT	0.98453	0.0131548	440.9	Atherosclerosis of aorta	300	5	0	223	0.999995	0.999995	1	PSEN1	0.925884	0.66308	1	1	1
GO biological process	GOBP_DEVELOPMENTAL_CELL_GROWTH	0.984633	0.00515631	41.4	E. coli	300	11	0	213	0.999995	0.999995	1	SPP1	0.970092	0.646135	1	1	1
GO biological process	GOBP_OSSIFICATION	0.98486	0.00135393	274.1	Gout	300	6	0	401	0.999995	0.999995	8	ANKH;CREB3L1;LRP5;MEN1;MYOC;NF1;RANBP3L;SPP1	4.50166	0.00071972	0.0540159	0.177163	0.0874377
GO biological process	GOBP_HEAD_DEVELOPMENT	0.985037	0.00774747	577.2	Chronic pancreatitis	300	3	0	745	0.999995	0.999995	4	BRCA2;METTL3;NF1;PSEN1	1.11575	0.48852	1	1	1
GO biological process	GOBP_BRANCHING_MORPHOGENESIS_OF_AN_EPITHELIAL_TUBE	0.985091	0.0075665	550.2	Diaphragmatic hernia	300	6	0	158	0.999995	0.999995	3	LRP5;PKD1;PKD2	4.08516	0.041293	0.363855	1	0.692137
GO biological process	GOBP_PROTEIN_LOCALIZATION_TO_PLASMA_MEMBRANE	0.985107	0.00534021	327.3	Sleep apnea	300	7	0	279	0.999995	0.999995	2	SORL1;TREM2	1.4965	0.391859	0.910701	1	1
GO biological process	GOBP_POSITIVE_REGULATION_OF_FIBROBLAST_PROLIFERATION	0.985491	0.00228366	743.1	Osteoporosis	300	13	0	56	0.999995	0.999995	0		0	1	1	1	1
GO biological process	GOBP_RESPONSE_TO_MUSCLE_ACTIVITY	0.986216	0.00422325	420.3	Endocarditis	300	6	0	30	0.999995	0.999995	0		0	1	1	1	1
GO biological process	GOBP_REGULATION_OF_ANATOMICAL_STRUCTURE_SIZE	0.986486	0.0081281	562	Diverticulosis and diverticulitis	300	9	0	477	0.999995	0.999995	2	HNF1A;SPP1	0.863164	0.675498	1	1	1
GO biological process	GOBP_FOREBRAIN_CELL_MIGRATION	0.986803	0.00606569	577.2	Chronic pancreatitis	300	6	0	63	0.999995	0.999995	1	PSEN1	3.34414	0.263614	0.733727	1	1
Reactome	REACTOME_INTERACTION_BETWEEN_L1_AND_ANKYRINS	0.98686	0.00056326	357	Inflammatory and toxic neuropathy	300	19	0	30	0.999995	0.993205	0		0	1	1	1	1
GO biological process	GOBP_RESPONSE_TO_COCAINE	0.986945	0.00101315	578.9	Hemorrhage of gastrointestinal tract	300	9	0	48	0.999995	0.999995	0		0	1	1	1	1
GO biological process	GOBP_POSTSYNAPSE_ASSEMBLY	0.986949	0.0099458	174.1	Breast cancer [female]	300	11	0	84	0.999995	0.999995	0		0	1	1	1	1
Reactome	REACTOME_DISEASES_OF_MITOTIC_CELL_CYCLE	0.986953	0.00539811	594.1	Calculus of kidney	300	5	0	37	0.999995	0.993205	0		0	1	1	1	1
GO biological process	GOBP_MUSCLE_TISSUE_DEVELOPMENT	0.987315	0.00030255	427.2	Atrial fibrillation and flutter	300	11	0	421	0.999995	0.999995	6	MYBPC3;MYH7;NF1;PKD2;RPL3L;TTN	3.11675	0.0163674	0.237283	0.771007	0.463402
GO biological process	GOBP_CIRCADIAN_RHYTHM	0.987531	0.00543189	353	Nerve root and plexus disorders	300	12	0	200	0.999995	0.999995	1	METTL3	1.03422	0.62284	1	1	1
Reactome	REACTOME_CLASS_A_1_RHODOPSIN_LIKE_RECEPTORS	0.987894	0.00519784	433.31	Transient cerebral ischemia	300	5	0	315	0.999995	0.993205	1	TSHR	0.651286	0.785756	1	1	1
GO biological process	GOBP_DENDRITE_MORPHOGENESIS	0.987926	0.00643404	702.1	Actinic keratosis	300	10	0	131	0.999995	0.999995	0		0	1	1	1	1
GO biological process	GOBP_NEGATIVE_REGULATION_OF_MYOBLAST_DIFFERENTIATION	0.987929	0.00298377	218.1	Uterine leiomyoma	300	11	0	26	0.999995	0.999995	0		0	1	1	1	1
GO biological process	GOBP_CONNECTIVE_TISSUE_DEVELOPMENT	0.988075	0.007659	599.4	Urinary incontinence	300	12	0	288	0.999995	0.999995	4	ACVRL1;LRP5;PKD1;SORL1	2.98655	0.0510985	0.405772	1	0.763055
GO biological process	GOBP_REGULATION_OF_SMALL_GTPASE_MEDIATED_SIGNAL_TRANSDUCTION	0.988092	0.00223916	352.2	Facial nerve disorders [CN7]	300	8	0	294	0.999995	0.999995	3	FLCN;MYOC;NF1	2.15993	0.170378	0.617908	1	1
GO biological process	GOBP_EMBRYONIC_HEART_TUBE_MORPHOGENESIS	0.988106	0.00069131	180	Cervical cancer and dysplasia	300	10	0	69	0.999995	0.999995	2	PKD2;PSEN1	6.25757	0.0440406	0.374879	1	0.711457
Reactome	REACTOME_COLLAGEN_CHAIN_TRIMERIZATION	0.98813	0.00172155	618.2	Uterine/Uterovaginal prolapse	300	13	0	42	0.999995	0.993205	0		0	1	1	1	1
GO biological process	GOBP_REGULATION_OF_CHEMOTAXIS	0.988226	0.0077669	368.4	Visual field defects	300	8	0	198	0.999995	0.999995	1	TREM2	1.04484	0.619125	1	1	1
GO biological process	GOBP_CD4_POSITIVE_OR_CD8_POSITIVE_ALPHA_BETA_T_CELL_LINEAGE_COMMITMENT	0.988246	0.00325855	735.3	Hallux valgus (Bunion)	300	13	0	35	0.999995	0.999995	1	CYLD	6.10652	0.156226	0.607846	1	1
GO biological process	GOBP_ESTABLISHMENT_OR_MAINTENANCE_OF_MONOPOLAR_CELL_POLARITY	0.988581	0.0003547	191.1	Cancer of brain and nervous system	300	7	0	24	0.999995	0.999995	0		0	1	1	1	1
GO biological process	GOBP_DEVELOPMENTAL_GROWTH	0.988732	0.00842122	395.2	Nonrheumatic aortic valve disorders	300	7	0	654	0.999995	0.999995	3	BRCA2;PALB2;SPP1	0.946257	0.617482	1	1	1
Reactome	REACTOME_SIGNALING_BY_NTRK3_TRKC	0.989106	0.00045198	281.13	Folate-deficiency anemia	300	12	0	17	0.999995	0.993456	0		0	1	1	1	1
GO biological process	GOBP_OUTFLOW_TRACT_MORPHOGENESIS	0.989169	0.0002243	401.1	Essential hypertension	300	12	0	83	0.999995	0.999995	0		0	1	1	1	1
GO biological process	GOBP_POSITIVE_REGULATION_OF_TELOMERE_MAINTENANCE	0.989692	0.0008027	394.2	Mitral valve disease	300	14	0	72	0.999995	0.999995	2	PARN;PPP1R10	5.98848	0.0475416	0.390465	1	0.737055
GO biological process	GOBP_REGULATION_OF_HEMOPOIESIS	0.989725	0.0106068	726.1	Enthesopathy	300	10	0	409	0.999995	0.999995	7	BTN2A2;CYLD;FBN1;METTL3;MITF;NF1;TREM2	3.80245	0.00367598	0.126406	0.453748	0.233158
GO biological process	GOBP_CELL_PROJECTION_MORPHOGENESIS	0.990025	0.00040039	599.1	Urinary obstruction	300	4	0	646	0.999995	0.999995	2	PSEN1;SPP1	0.630623	0.824615	1	1	1
GO biological process	GOBP_RESPONSE_TO_ACTIVITY	0.990041	0.00397025	565.1	Anal and rectal polyp	300	10	0	81	0.999995	0.999995	0		0	1	1	1	1
GO biological process	GOBP_LYMPH_NODE_DEVELOPMENT	0.990094	0.0002456	592.1	Cystitis	300	7	0	21	0.999995	0.999995	0		0	1	1	1	1
GO biological process	GOBP_AXON_DEVELOPMENT	0.990247	0.00135755	599.1	Urinary obstruction	300	12	0	499	0.999995	0.999995	2	PSEN1;SPP1	0.823939	0.69947	1	1	1
GO biological process	GOBP_DIENCEPHALON_DEVELOPMENT	0.990441	0.00655698	252.1	Hyperparathyroidism	300	6	0	78	0.999995	0.999995	0		0	1	1	1	1
GO biological process	GOBP_LOCOMOTORY_BEHAVIOR	0.990454	0.00266113	401.1	Essential hypertension	300	4	0	211	0.999995	0.999995	1	ANKH	0.979438	0.642646	1	1	1
GO biological process	GOBP_REGULATION_OF_RHO_PROTEIN_SIGNAL_TRANSDUCTION	0.990811	0.00369155	290.11	Alzheimer's disease	300	10	0	89	0.999995	0.999995	2	FLCN;MYOC	4.81391	0.069137	0.485899	1	0.885654
GO biological process	GOBP_REGULATION_OF_NEUROGENESIS	0.99113	0.00026983	327.3	Sleep apnea	300	8	0	349	0.999995	0.999995	6	LDLR;NF1;PSEN1;SORL1;SPP1;TREM2	3.78627	0.00693329	0.160882	0.576208	0.315634
GO biological process	GOBP_NEGATIVE_REGULATION_OF_SUPRAMOLECULAR_FIBER_ORGANIZATION	0.991261	0.0018049	540.1	Appendicitis	300	11	0	151	0.999995	0.999995	3	LDLR;MYOC;TREM2	4.28008	0.0368799	0.349717	1	0.659206
GO biological process	GOBP_POSITIVE_REGULATION_OF_NERVOUS_SYSTEM_DEVELOPMENT	0.991342	0.0004846	251.1	Hypoglycemia	300	8	0	265	0.999995	0.999995	0		0	1	1	1	1
GO biological process	GOBP_NEURON_PROJECTION_GUIDANCE	0.991376	0.00038841	599.1	Urinary obstruction	300	4	0	233	0.999995	0.999995	0		0	1	1	1	1
GO biological process	GOBP_REGULATION_OF_CIRCADIAN_RHYTHM	0.991745	0.00371148	272.1	Hyperlipidemia	300	13	0	108	0.999995	0.999995	0		0	1	1	1	1
GO biological process	GOBP_SYNAPSE_ASSEMBLY	0.992522	0.00478633	740.1	Osteoarthritis; localized	300	7	0	253	0.999995	0.999995	0		0	1	1	1	1
GO biological process	GOBP_ENDOTHELIAL_CELL_MIGRATION	0.992688	0.0106805	288.11	Neutropenia	300	10	0	222	0.999995	0.999995	2	ACVRL1;NF1	1.88156	0.293396	0.777144	1	1
GO biological process	GOBP_NEGATIVE_REGULATION_OF_CELL_SUBSTRATE_ADHESION	0.992857	0.00527366	290.11	Alzheimer's disease	300	12	0	57	0.999995	0.999995	3	ACVRL1;MYOC;NF1	11.7868	0.002651	0.108105	0.382417	0.191835
Reactome	REACTOME_ASSEMBLY_OF_COLLAGEN_FIBRILS_AND_OTHER_MULTIMERIC_STRUCTURES	0.992956	0.00212603	172.11	Melanomas of skin	300	12	0	59	0.999995	0.996593	0		0	1	1	1	1
GO biological process	GOBP_CARDIAC_VENTRICLE_MORPHOGENESIS	0.993024	0.00228501	427.2	Atrial fibrillation and flutter	300	11	0	73	0.999995	0.999995	2	MYBPC3;MYH7	5.90384	0.0487307	0.394766	1	0.746159
GO biological process	GOBP_EMBRYONIC_SKELETAL_SYSTEM_DEVELOPMENT	0.993535	0.0242632	530.2	Esophageal bleeding (varices/hemorrhage)	300	4	0	133	0.999995	0.999995	1	IFT140	1.56484	0.476512	1	1	1
GO biological process	GOBP_NEGATIVE_REGULATION_OF_MYELOID_CELL_DIFFERENTIATION	0.993617	0.00213578	574.1	Cholelithiasis	300	6	0	85	0.999995	0.999995	2	FBN1;NF1	5.04725	0.0638045	0.462319	1	0.850897
GO biological process	GOBP_REGULATION_OF_CELL_CYCLE_G2_M_PHASE_TRANSITION	0.99372	0.00398223	574.2	Calculus of bile duct	300	19	0	113	0.999995	0.999995	1	BRCA1	1.84636	0.422826	0.959152	1	1
GO biological process	GOBP_BRANCH_ELONGATION_OF_AN_EPITHELIUM	0.993739	0.00204852	172.11	Melanomas of skin	300	8	0	21	0.999995	0.999995	0		0	1	1	1	1
Reactome	REACTOME_ANCHORING_FIBRIL_FORMATION	0.993755	0.00308783	395.1	Nonrheumatic mitral valve disorders	300	14	0	13	0.999995	0.996626	0		0	1	1	1	1
GO biological process	GOBP_NEGATIVE_REGULATION_OF_AXONOGENESIS	0.99387	0.00056458	720	Spinal stenosis	300	11	0	47	0.999995	0.999995	2	PSEN1;SPP1	9.32889	0.0217226	0.27305	0.853946	0.532568
GO biological process	GOBP_FOREBRAIN_DEVELOPMENT	0.993893	0.00386458	577.2	Chronic pancreatitis	300	7	0	394	0.999995	0.999995	3	METTL3;NF1;PSEN1	1.5986	0.297498	0.783234	1	1
GO biological process	GOBP_ESTABLISHMENT_OR_MAINTENANCE_OF_BIPOLAR_CELL_POLARITY	0.994225	0.00271051	586.2	Cyst of kidney, acquired	300	16	0	51	0.999995	0.999995	0		0	1	1	1	1
GO biological process	GOBP_NEGATIVE_REGULATION_OF_NERVOUS_SYSTEM_DEVELOPMENT	0.994382	0.00142136	375	Disorders of lacrimal system	300	12	0	136	0.999995	0.999995	6	LDLR;NF1;PSEN1;SORL1;SPP1;TREM2	10.1045	5.13e-05	0.014143	0.0353262	0.0178323
GO biological process	GOBP_PATTERN_SPECIFICATION_PROCESS	0.994393	0.0037517	600	Hyperplasia of prostate	300	4	0	455	0.999995	0.999995	6	ACVRL1;IFT140;LRP5;PALB2;PKD2;PSEN1	2.87532	0.022992	0.280237	0.871872	0.542763
Reactome	REACTOME_COLLAGEN_BIOSYNTHESIS_AND_MODIFYING_ENZYMES	0.994444	0.00304036	740.1	Osteoarthritis; localized	300	17	0	65	0.999995	0.996626	0		0	1	1	1	1
GO biological process	GOBP_EMBRYONIC_MORPHOGENESIS	0.994763	0.00133321	600	Hyperplasia of prostate	300	4	0	611	0.999995	0.999995	6	FBN1;IFT140;LRP5;PKD2;PSEN1;SLC44A4	2.11537	0.0756321	0.515032	1	0.924986
GO biological process	GOBP_NEGATIVE_REGULATION_OF_DEVELOPMENTAL_GROWTH	0.994782	0.00730064	375	Disorders of lacrimal system	300	10	0	88	0.999995	0.999995	1	SPP1	2.38022	0.348008	0.85109	1	1
GO biological process	GOBP_NEGATIVE_REGULATION_OF_CELL_GROWTH	0.994883	0.0156276	165.1	Cancer of bronchus; lung	300	12	0	158	0.999995	0.999995	4	ACVRL1;BRCA1;CDKN2AIP;SPP1	5.54671	0.00726423	0.164359	0.586087	0.321152
GO biological process	GOBP_CARTILAGE_DEVELOPMENT	0.995181	0.00959478	459.9	Circulatory disease NEC	300	6	0	203	0.999995	0.999995	2	ACVRL1;PKD1	2.07102	0.257536	0.726611	1	1
GO biological process	GOBP_AMMONIUM_ION_METABOLIC_PROCESS	0.995237	0.00112427	720	Spinal stenosis	300	26	0	24	0.999995	0.999995	1	SLC22A3	9.03182	0.109924	0.562777	1	1
GO biological process	GOBP_REGULATION_OF_PROTEIN_LOCALIZATION_TO_PLASMA_MEMBRANE	0.995521	0.00016718	728.71	Contracture of palmar fascia [Dupuytren's disease]	300	14	0	114	0.999995	0.999995	1	TREM2	1.82994	0.425635	0.961839	1	1
GO biological process	GOBP_NEGATIVE_REGULATION_OF_MONOATOMIC_ION_TRANSMEMBRANE_TRANSPORT	0.995543	0.00655317	480.1	Bacterial pneumonia	300	11	0	70	0.999995	0.999995	0		0	1	1	1	1
GO biological process	GOBP_CELL_JUNCTION_ASSEMBLY	0.995752	0.0184927	740.1	Osteoarthritis; localized	300	4	0	490	0.999995	0.999995	3	ACVRL1;FLCN;MYOC	1.27664	0.424024	0.96125	1	1
GO biological process	GOBP_CYTOKINE_PRODUCTION	0.995837	0.00231241	327.3	Sleep apnea	300	9	0	761	0.999995	0.999995	6	BRCA1;BTN2A2;CYLD;PSEN1;SORL1;TREM2	1.68077	0.162745	0.611062	1	1
GO biological process	GOBP_CARDIAC_MUSCLE_TISSUE_MORPHOGENESIS	0.996013	0.00029867	427.2	Atrial fibrillation and flutter	300	12	0	61	0.999995	0.999995	3	MYBPC3;MYH7;TTN	10.9733	0.00321575	0.120269	0.428819	0.216455
GO biological process	GOBP_REGULATION_OF_CELL_GROWTH	0.996135	0.00292276	165.1	Cancer of bronchus; lung	300	11	0	380	0.999995	0.999995	5	ACVRL1;BRCA1;CDKN2AIP;SLC44A4;SPP1	2.84652	0.0371375	0.349717	1	0.659757
GO biological process	GOBP_NEGATIVE_REGULATION_OF_CELL_CYCLE_G2_M_PHASE_TRANSITION	0.996217	0.00083411	614	Inflammatory diseases of female pelvic organs	300	18	0	67	0.999995	0.999995	1	BRCA1	3.14077	0.277809	0.7535	1	1
GO biological process	GOBP_POSITIVE_REGULATION_OF_RESPONSE_TO_CYTOKINE_STIMULUS	0.996709	0.00719622	938.2	Chronic dermatitis due to solar radiation	300	14	0	68	0.999995	0.999995	1	TREM2	3.09372	0.281315	0.758318	1	1
GO biological process	GOBP_RESPONSE_TO_FIBROBLAST_GROWTH_FACTOR	0.996734	0.0232826	715.2	Ankylosing spondylitis	300	3	0	114	0.999995	0.999995	1	CREB3L1	1.82994	0.425635	0.961839	1	1
GO biological process	GOBP_NEURAL_TUBE_DEVELOPMENT	0.996944	0.0117345	290.11	Alzheimer's disease	300	11	0	163	0.999995	0.999995	5	IFT140;NF1;PKD1;PKD2;PSEN1	6.8357	0.00117007	0.0686168	0.231176	0.11391
GO biological process	GOBP_NEGATIVE_REGULATION_OF_CELL_DEVELOPMENT	0.99735	0.00870552	496.3	Bronchiectasis	300	11	0	265	0.999995	0.999995	7	FBN1;LDLR;NF1;PSEN1;SORL1;SPP1;TREM2	5.97143	0.00029942	0.0318198	0.104356	0.0500004
GO biological process	GOBP_REGULATION_OF_GROWTH	0.997414	0.00252491	275.5	Disorders of calcium/phosphorus metabolism	300	12	0	566	0.999995	0.999995	6	ACVRL1;BRCA1;CDKN2AIP;HOXB13;SLC44A4;SPP1	2.29105	0.0564455	0.429402	1	0.80075
GO biological process	GOBP_COGNITION	0.99744	0.00073755	275.5	Disorders of calcium/phosphorus metabolism	300	6	0	315	0.999995	0.999995	4	LDLR;NF1;PSEN1;TREM2	2.72315	0.0665524	0.474389	1	0.867217
GO biological process	GOBP_SYNAPTIC_TRANSMISSION_GLUTAMATERGIC	0.997595	0.0415169	386.1	Meniere's disease	300	2	0	101	0.999995	0.999995	2	NF1;PSEN1	4.22801	0.085954	0.540967	1	0.975666
GO biological process	GOBP_MYELOID_LEUKOCYTE_DIFFERENTIATION	0.997832	0.00883971	290.11	Alzheimer's disease	300	9	0	238	0.999995	0.999995	5	FBN1;MITF;NF1;PSEN1;TREM2	4.61769	0.0059742	0.149654	0.548228	0.298232
GO biological process	GOBP_ADULT_BEHAVIOR	0.997899	0.00311145	471	Nasal polyps	300	9	0	149	0.999995	0.999995	0		0	1	1	1	1
GO biological process	GOBP_POSITIVE_REGULATION_OF_CHROMOSOME_ORGANIZATION	0.99802	0.00060259	496.1	Emphysema	300	15	0	102	0.999995	0.999995	2	PARN;PPP1R10	4.18551	0.0874068	0.546409	1	0.985007
GO biological process	GOBP_MORPHOGENESIS_OF_A_BRANCHING_STRUCTURE	0.998406	0.0353405	411.2	Myocardial infarction	300	1	0	204	0.999995	0.999995	4	HOXB13;LRP5;PKD1;PKD2	4.26038	0.0172377	0.243761	0.78772	0.479225
GO biological process	GOBP_NEGATIVE_REGULATION_OF_GROWTH	0.998417	0.00497329	622.1	Polyp of corpus uteri	300	13	0	207	0.999995	0.999995	4	ACVRL1;BRCA1;CDKN2AIP;SPP1	4.19723	0.0180853	0.247754	0.796565	0.490804
GO biological process	GOBP_MESENCHYMAL_CELL_DIFFERENTIATION	0.99842	0.00505915	574.3	Cholecystitis without cholelithiasis	300	9	0	245	0.999995	0.999995	2	ACVRL1;RANBP3L	1.70912	0.332586	0.830162	1	1
GO biological process	GOBP_REGULATION_OF_CELL_DEVELOPMENT	0.998769	0.00088552	327.3	Sleep apnea	300	11	0	794	0.999995	0.999995	12	BTN2A2;CYLD;FBN1;LDLR;METTL3;MITF;NF1;PROC;PSEN1;SORL1;SPP1;TREM2	3.4927	0.00043016	0.0402343	0.129625	0.0624064
GO biological process	GOBP_REGULATION_OF_MYELOID_CELL_DIFFERENTIATION	0.998792	0.00539357	274.2	Crystal arthropathies	300	13	0	200	0.999995	0.999995	4	FBN1;MITF;NF1;TREM2	4.34837	0.0161471	0.237283	0.769766	0.461894
GO biological process	GOBP_POSITIVE_REGULATION_OF_ORGANELLE_ORGANIZATION	0.998828	0.00791059	562	Diverticulosis and diverticulitis	300	6	0	483	0.999995	0.999995	4	LRP5;MYOC;PARN;PPP1R10	1.75171	0.205901	0.65526	1	1
GO biological process	GOBP_MUSCLE_ORGAN_MORPHOGENESIS	0.999018	0.00102101	427.2	Atrial fibrillation and flutter	300	13	0	82	0.999995	0.999995	3	MYBPC3;MYH7;TTN	8.04729	0.00735765	0.165406	0.586087	0.323541
GO biological process	GOBP_NEGATIVE_REGULATION_OF_MONOATOMIC_ION_TRANSPORT	0.999086	0.00602714	411.3	Angina pectoris	300	7	0	96	0.999995	0.999995	0		0	1	1	1	1
GO biological process	GOBP_EPITHELIAL_TO_MESENCHYMAL_TRANSITION	0.999426	0.00715167	480.1	Bacterial pneumonia	300	7	0	167	0.999995	0.999995	1	ACVRL1	1.24204	0.556678	1	1	1
GO biological process	GOBP_CELL_GROWTH	0.999461	0.0015809	364.4	Corneal degenerations	300	7	0	457	0.999995	0.999995	5	ACVRL1;BRCA1;CDKN2AIP;SLC44A4;SPP1	2.35153	0.0707142	0.495	1	0.896634
Reactome	REACTOME_PROTEIN_PROTEIN_INTERACTIONS_AT_SYNAPSES	0.999793	0.00599296	251.1	Hypoglycemia	300	10	0	77	0.999995	0.999885	0		0	1	1	1	1
Reactome	REACTOME_COLLAGEN_FORMATION	0.999853	0.00071928	574.2	Calculus of bile duct	300	13	0	88	0.999995	0.999885	0		0	1	1	1	1
Reactome	REACTOME_OLFACTORY_SIGNALING_PATHWAY	0.999885	0.00154544	411.1	Unstable angina (intermediate coronary syndrome)	300	11	0	372	0.999995	0.999885	0		0	1	1	1	1
GO biological process	GOBP_REGULATION_OF_MORPHOGENESIS_OF_A_BRANCHING_STRUCTURE	0.999926	0.0318382	458.1	Orthostatic hypotension	300	4	0	51	0.999995	0.999995	0		0	1	1	1	1
GO biological process	GOBP_DETECTION_OF_STIMULUS	0.999926	0.00498987	261.4	Vitamin D deficiency	300	11	0	613	0.999995	0.999995	4	PKD1;PKD2;TREM2;TTN	1.36312	0.346992	0.850979	1	1
GO biological process	GOBP_SENSORY_PERCEPTION_OF_SMELL	0.999929	0.00189477	458.1	Orthostatic hypotension	300	11	0	396	0.999995	0.999995	0		0	1	1	1	1
GO biological process	GOBP_DETECTION_OF_CHEMICAL_STIMULUS	0.999973	0.00224809	112	Candidiasis	300	10	0	452	0.999995	0.999995	1	TREM2	0.447962	0.892369	1	1	1
GO biological process	GOBP_SENSORY_PERCEPTION_OF_CHEMICAL_STIMULUS	0.999978	0.00693314	458.1	Orthostatic hypotension	300	12	0	469	0.999995	0.999995	0		0	1	1	1	1
GO biological process	GOBP_DETECTION_OF_STIMULUS_INVOLVED_IN_SENSORY_PERCEPTION	0.999995	0.00098257	411.1	Unstable angina (intermediate coronary syndrome)	300	10	0	487	0.999995	0.999995	0		0	1	1	1	1

### Sheet: STable 14
STable 14. Leading phenotype-specific contributions to phenotype-resolved pathway signals
pathway	collection	phecode_norm	phenotype_label	pathway_size_in_phenotype	z_score	p_value	FDR_within_phenotype_collection	ACAT_p	FDR_ACAT_global	pathway_label	facet_label	phenotype_plot_id	minus_log10_p	phenotype_FDR_significant	phenotype_factor
GOBP_PYRUVATE_METABOLIC_PROCESS	GO biological process	274.1	Gout	121	5.1975	1.01e-07	0.00035418	3.03e-05	0.0497592	Pyruvate Metabolic Process	Pyruvate metabolism FDR = 0.050	GOBP_PYRUVATE_METABOLIC_PROCESS|||Gout	6.99571	TRUE	GOBP_PYRUVATE_METABOLIC_PROCESS|||Gout
GOBP_PYRUVATE_METABOLIC_PROCESS	GO biological process	367.2	Astigmatism	121	2.87673	0.00200912	0.587164	3.03e-05	0.0497592	Pyruvate Metabolic Process	Pyruvate metabolism FDR = 0.050	GOBP_PYRUVATE_METABOLIC_PROCESS|||Astigmatism	2.69699	FALSE	GOBP_PYRUVATE_METABOLIC_PROCESS|||Astigmatism
GOBP_PYRUVATE_METABOLIC_PROCESS	GO biological process	250.2	Type 2 diabetes	121	2.3676	0.00895185	0.687611	3.03e-05	0.0497592	Pyruvate Metabolic Process	Pyruvate metabolism FDR = 0.050	GOBP_PYRUVATE_METABOLIC_PROCESS|||Type 2 diabetes	2.04809	FALSE	GOBP_PYRUVATE_METABOLIC_PROCESS|||Type 2 diabetes
GOBP_PYRUVATE_METABOLIC_PROCESS	GO biological process	704	Diseases of hair and hair follicles	121	2.19334	0.0141416	0.91837	3.03e-05	0.0497592	Pyruvate Metabolic Process	Pyruvate metabolism FDR = 0.050	GOBP_PYRUVATE_METABOLIC_PROCESS|||Diseases of hair and hair follicles	1.8495	FALSE	GOBP_PYRUVATE_METABOLIC_PROCESS|||Diseases of hair and hair follicles
REACTOME_CHYLOMICRON_REMODELING	Reactome	272.1	Hyperlipidemia	10	5.35595	4.26e-08	5.83e-05	1.28e-05	0.0314446	Chylomicron Remodeling	Chylomicron remodeling FDR = 0.031	REACTOME_CHYLOMICRON_REMODELING|||Hyperlipidemia	7.37107	TRUE	REACTOME_CHYLOMICRON_REMODELING|||Hyperlipidemia
REACTOME_CHYLOMICRON_REMODELING	Reactome	615	Endometriosis	10	3.0917	0.00099508	0.454421	1.28e-05	0.0314446	Chylomicron Remodeling	Chylomicron remodeling FDR = 0.031	REACTOME_CHYLOMICRON_REMODELING|||Endometriosis	3.00214	FALSE	REACTOME_CHYLOMICRON_REMODELING|||Endometriosis
REACTOME_CHYLOMICRON_REMODELING	Reactome	709.2	Sicca syndrome	10	2.99791	0.00135919	0.155174	1.28e-05	0.0314446	Chylomicron Remodeling	Chylomicron remodeling FDR = 0.031	REACTOME_CHYLOMICRON_REMODELING|||Sicca syndrome	2.86672	FALSE	REACTOME_CHYLOMICRON_REMODELING|||Sicca syndrome
REACTOME_CHYLOMICRON_REMODELING	Reactome	411.4	Coronary atherosclerosis	10	2.798	0.00257101	0.704456	1.28e-05	0.0314446	Chylomicron Remodeling	Chylomicron remodeling FDR = 0.031	REACTOME_CHYLOMICRON_REMODELING|||Coronary atherosclerosis	2.5899	FALSE	REACTOME_CHYLOMICRON_REMODELING|||Coronary atherosclerosis
REACTOME_GLUCURONIDATION	Reactome	277.4	Disorders of bilirubin excretion	27	6.96612	1.63e-12	2.23e-09	4.89e-10	2.41e-06	Glucuronidation	Glucuronidation FDR = 2.41e-06	REACTOME_GLUCURONIDATION|||Disorders of bilirubin excretion	11.7881	TRUE	REACTOME_GLUCURONIDATION|||Disorders of bilirubin excretion
REACTOME_GLUCURONIDATION	Reactome	286.6	Defibrination syndrome	27	4.99703	2.91e-07	0.0003988	4.89e-10	2.41e-06	Glucuronidation	Glucuronidation FDR = 2.41e-06	REACTOME_GLUCURONIDATION|||Defibrination syndrome	6.53597	TRUE	REACTOME_GLUCURONIDATION|||Defibrination syndrome
REACTOME_GLUCURONIDATION	Reactome	575.1	Cholangitis	27	4.81114	7.5e-07	0.00102797	4.89e-10	2.41e-06	Glucuronidation	Glucuronidation FDR = 2.41e-06	REACTOME_GLUCURONIDATION|||Cholangitis	6.12474	TRUE	REACTOME_GLUCURONIDATION|||Cholangitis
REACTOME_GLUCURONIDATION	Reactome	722.6	Degeneration of intervertebral disc	27	3.77288	8.07e-05	0.0459661	4.89e-10	2.41e-06	Glucuronidation	Glucuronidation FDR = 2.41e-06	REACTOME_GLUCURONIDATION|||Degeneration of intervertebral disc	4.09319	TRUE	REACTOME_GLUCURONIDATION|||Degeneration of intervertebral disc

### Sheet: STable 15
STable 15. Phenotype-level rare- and common-variant association burden across the 300 core onset phenotypes
phecode	phenotype	phecode_category	n_total	event_count	censoring_rate	clumping_status	n_clumped_leads_1e6	n_gws_leads_5e8	min_lead_p	ldsc_mean_chisq	ldsc_intercept	ldsc_qc_pass	n_germline_rare_sig	n_rare_suggestive	min_rare_p	n_genes_tested
X008.52	Intestinal infection due to C. difficile	infectious diseases	239565	551	99.77	clumped	1	0	6.51e-07	1.0113	1.0002	FALSE	1	3	1.72e-06	18368
X038.1	Gram negative septicemia	infectious diseases	237778	1498	99.37	clumped	2	1	4.12e-09	0.9878	0.9887	FALSE	0	1	1.08e-05	18367
X038.2	Gram positive septicemia	infectious diseases	233913	538	99.77	clumped	1	0	5.28e-07	0.9852	1.0026	FALSE	0	4	1.53e-05	18367
X041.1	Staphylococcus infections	infectious diseases	236000	1770	99.25	clumped	1	0	8.41e-07	1.0069	0.9913	FALSE	0	5	3.67e-05	18367
X041.2	Streptococcus infection	infectious diseases	235185	1270	99.46	clumped	1	0	5.33e-07	0.9991	0.9981	FALSE	0	7	7.33e-06	18368
X041.4	E. coli	infectious diseases	238211	2930	98.77	clumped	1	0	8.01e-07	1.0153	0.9879	FALSE	0	3	2.53e-05	18367
X053	Herpes zoster	infectious diseases	247895	471	99.81	clumped	1	0	6.69e-07	1.0049	1.0005	FALSE	0	2	7.44e-05	18370
X112	Candidiasis	infectious diseases	250278	1802	99.28	clumped	6	5	1.32e-20	1.0324	1.0099	TRUE	0	2	3.47e-05	18370
X117	Mycoses	infectious diseases	237000	237	99.9	clumped	3	1	2.36e-08	0.9912	0.9912	FALSE	0	1	7.01e-05	18369
X145.2	Cancer of tongue	neoplasms	246364	271	99.89	clumped	5	0	2.38e-07	0.9983	0.9964	FALSE	0	2	3.73e-05	18370
X149.1	Cancer of oropharynx	neoplasms	248182	273	99.89	clumped	3	0	1.34e-07	0.9887	1.0082	FALSE	0	8	1.86e-05	18370
X150	Cancer of esophagus	neoplasms	236415	1253	99.47	clumped	2	0	3.81e-07	1.0296	0.9994	TRUE	0	6	7.46e-06	18365
X151	Cancer of stomach	neoplasms	234286	820	99.65	clumped	1	0	1.35e-07	0.9979	0.9981	FALSE	1	6	2.43e-06	18364
X153.2	Colon cancer	neoplasms	224968	3532	98.43	clumped	5	1	2.05e-08	1.0404	1.0079	TRUE	1	4	1.19e-06	18363
X153.3	Malignant neoplasm of rectum, rectosigmoid junction, and anus	neoplasms	223158	2120	99.05	clumped	7	2	1.74e-12	1.0261	0.9969	TRUE	0	3	6.24e-06	18364
X155.1	Malignant neoplasm of liver, primary	neoplasms	237500	285	99.88	clumped	4	2	1.82e-10	1.0055	0.9897	FALSE	0	3	6.05e-06	18364
X157	Pancreatic cancer	neoplasms	234906	1245	99.47	clumped	5	1	2.53e-08	1.0051	0.9999	FALSE	0	1	7.05e-08	18364
X159.3	Malignant neoplasm of gallbladder and extrahepatic bile ducts	neoplasms	234615	305	99.87	no_signal_zero_filled	0	0		0.9977	0.9895	FALSE	0	5	5.67e-06	18364
X159.4	Malignant neoplasm of retroperitoneum and peritoneum	neoplasms	231000	231	99.9	clumped	2	0	6.63e-07	1.0011	0.9973	FALSE	3	6	7.19e-09	18364
X165.1	Cancer of bronchus; lung	neoplasms	249880	4148	98.34	clumped	17	8	1.31e-15	1.0462	1.005	TRUE	1	4	1.8e-06	18370
X170	Cancer of bone and connective tissue	neoplasms	259000	259	99.9	clumped	1	0	5.2e-07	0.9963	0.9929	FALSE	0	8	3.24e-05	18370
X172.11	Melanomas of skin	neoplasms	240000	1680	99.3	clumped	13	10	1.83e-21	1.0259	1.0017	TRUE	1	3	1.38e-08	18366
X172.3	Carcinoma in situ of skin	neoplasms	242143	339	99.86	clumped	4	0	1.69e-07	0.9988	0.9896	FALSE	0	4	1.48e-05	18366
X174.1	Breast cancer [female]	neoplasms	125556	5876	95.32	clumped	19	8	9.83e-32	1.0498	0.9987	TRUE	4	9	3.31e-18	18333
X180	Cervical cancer and dysplasia	neoplasms	120588	205	99.83	clumped	5	0	2.03e-07	0.9985	1.0007	FALSE	0	7	3.29e-06	18330
X182	Malignant neoplasm of uterus	neoplasms	118553	901	99.24	clumped	5	1	2.6e-08	1.0094	0.9939	FALSE	1	2	7.18e-08	18331
X184.11	Malignant neoplasm of ovary	neoplasms	120800	906	99.25	clumped	5	0	3.2e-07	1.0043	0.9975	FALSE	2	8	2.77e-29	18332
X185	Cancer of prostate	neoplasms	104219	6868	93.41	clumped	69	46	6.75e-31	1.1	1.0094	TRUE	3	4	1.44e-15	18335
X189.1	Cancer of kidney and renal pelvis	neoplasms	248462	969	99.61	clumped	1	1	3.41e-08	1.0105	0.9932	FALSE	0	3	1.38e-05	18370
X189.2	Cancer of bladder	neoplasms	247010	2396	99.03	clumped	6	3	2.86e-14	1.0297	0.9945	TRUE	1	5	2.35e-06	18370
X191.1	Cancer of brain and nervous system	neoplasms	247857	694	99.72	clumped	4	3	4.56e-15	1.0147	0.9897	FALSE	0	1	5.22e-06	18370
X193	Thyroid cancer	neoplasms	238000	238	99.9	clumped	2	1	3.49e-11	0.9971	0.9831	FALSE	0	3	7.43e-06	18370
X199	Neoplasm of uncertain behavior	neoplasms	203542	977	99.52	clumped	1	0	1.35e-07	1.0038	1.0051	FALSE	1	4	5.97e-22	18355
X200	Myeloproliferative disease	neoplasms	245116	1054	99.57	clumped	5	2	3.17e-14	1.0107	0.9985	FALSE	1	6	2.29e-12	18370
X202.2	Non-Hodgkins lymphoma	neoplasms	246747	2048	99.17	clumped	13	4	3.25e-12	1.0172	1.0018	FALSE	0	4	1.27e-06	18370
X204.1	Lymphoid leukemia	neoplasms	241613	749	99.69	clumped	5	2	8.92e-13	1.0107	0.9952	FALSE	0	6	2.5e-50	18370
X204.2	Myeloid leukemia	neoplasms	241667	580	99.76	no_signal_zero_filled	0	0		1.0086	0.9949	FALSE	2	5	3.11e-13	18370
X204.4	Multiple myeloma	neoplasms	246000	1107	99.55	clumped	8	0	9.2e-08	1.0154	1.0006	FALSE	0	8	1.8e-06	18370
X208	Benign neoplasm of colon	neoplasms	242219	15066	93.78	clumped	58	32	1.77e-27	1.1299	1.0122	TRUE	1	3	1.65e-06	18369
X214.1	Lipoma of skin and subcutaneous tissue	neoplasms	238182	262	99.89	clumped	2	1	1.72e-08	1.0114	1.0062	FALSE	0	10	1.08e-05	18370
X216	Benign neoplasm of skin	neoplasms	244615	636	99.74	clumped	2	0	3.49e-07	1.006	0.9973	FALSE	1	3	8.33e-07	18370
X218.1	Uterine leiomyoma	neoplasms	129155	917	99.29	clumped	6	0	9.3e-08	1.0045	0.9989	FALSE	1	2	2.05e-06	18337
X225.1	Benign neoplasm of brain, cranial nerves, meninges	neoplasms	249130	573	99.77	clumped	2	0	8e-07	1.0015	0.9992	FALSE	0	7	1.48e-05	18370
X227.1	Benign neoplasm of adrenal gland	neoplasms	255000	204	99.92	clumped	1	0	5.35e-07	1.003	0.9877	FALSE	1	3	8.8e-07	18370
X227.3	Benign neoplasm of pituitary gland and craniopharyngeal duct (pouch)	neoplasms	254444	229	99.91	clumped	1	0	7.54e-07	0.9868	1.0005	FALSE	0	5	3.66e-06	18370
X228	Hemangioma and lymphangioma, any site	neoplasms	245333	368	99.85	clumped	1	0	7.92e-07	1.0112	1.0018	FALSE	1	7	1.45e-08	18370
X241	Nontoxic nodular goiter	endocrine/metabolic	228824	389	99.83	no_signal_zero_filled	0	0		1.0101	0.9871	FALSE	0	5	1.49e-05	18365
X242.1	Graves' disease	endocrine/metabolic	225833	271	99.88	clumped	10	7	4.52e-16	0.9963	0.9997	FALSE	0	4	7.81e-06	18365
X244	Hypothyroidism	endocrine/metabolic	244692	13507	94.48	clumped	194	127	5.42e-68	1.1951	1.018	TRUE	9	18	3.74e-17	18370
X250.2	Type 2 diabetes	endocrine/metabolic	243153	19355	92.04	clumped	112	66	1.65e-120	1.2731	1.0282	TRUE	4	7	5.33e-12	18369
X251.1	Hypoglycemia	endocrine/metabolic	222881	1315	99.41	clumped	5	2	5.05e-11	1.0146	0.9865	FALSE	0	5	3.07e-06	18367
X252.1	Hyperparathyroidism	endocrine/metabolic	249412	848	99.66	clumped	6	1	1.35e-08	1.0067	0.997	FALSE	1	2	6.82e-08	18368
X253.1	Pituitary hyperfunction	endocrine/metabolic	252667	379	99.85	no_signal_zero_filled	0	0		1.0089	0.9872	FALSE	0	6	2.5e-06	18368
X255.2	Adrenal hypofunction	endocrine/metabolic	249375	399	99.84	clumped	1	0	8.41e-07	0.9955	0.9925	FALSE	0	5	3.53e-06	18368
X261.2	Vitamin B-complex deficiencies	endocrine/metabolic	245484	1522	99.38	clumped	5	3	5.9e-16	1.0062	1.0008	FALSE	0	2	4.13e-05	18370
X261.4	Vitamin D deficiency	endocrine/metabolic	246173	1994	99.19	clumped	1	0	1.12e-07	0.9989	0.9967	FALSE	0	2	3.05e-05	18369
X262	Mineral deficiency NEC	endocrine/metabolic	240000	336	99.86	no_signal_zero_filled	0	0		0.9978	0.9865	FALSE	0	6	4.74e-06	18369
X270.32	Paraproteinemia	endocrine/metabolic	254091	559	99.78	clumped	6	0	1.19e-07	1.0009	0.9947	FALSE	0	1	9.27e-06	18370
X270.33	Amyloidosis	endocrine/metabolic	248333	298	99.88	clumped	3	0	6.71e-07	0.9896	1.0045	FALSE	1	8	7.97e-08	18370
X272.1	Hyperlipidemia	endocrine/metabolic	242270	27328	88.72	clumped	63	35	9.31e-44	1.0961	1.005	TRUE	1	5	2.82e-16	18367
X274.1	Gout	endocrine/metabolic	249140	4634	98.14	clumped	39	24	2.74e-98	1.0817	1.0051	TRUE	2	6	2.62e-08	18369
X274.2	Crystal arthropathies	endocrine/metabolic	252500	202	99.92	clumped	1	0	5.93e-07	1.0188	1.0031	FALSE	0	5	5.72e-05	18368
X275.1	Disorders of iron metabolism	hematopoietic	249355	773	99.69	clumped	31	27	8.4e-212	1.022	0.9932	TRUE	0	9	1.02e-08	18368
X275.3	Disorders of magnesium metabolism	endocrine/metabolic	245690	1425	99.42	clumped	6	1	4.69e-08	1.004	1.0071	FALSE	1	5	1.61e-06	18369
X275.5	Disorders of calcium/phosphorus metabolism	endocrine/metabolic	247615	2699	98.91	clumped	4	1	3.76e-08	0.9997	1.0002	FALSE	0	0	0.00012132	18368
X277.4	Disorders of bilirubin excretion	endocrine/metabolic	246667	370	99.85	clumped	29	22	5.03e-177	1.0748	0.999	FALSE	1	9	4.79e-08	18369
X278.1	Obesity	endocrine/metabolic	248893	12370	95.03	clumped	15	4	1.13e-25	1.1253	1.0017	TRUE	0	4	8.05e-06	18368
X279.1	Immunity deficiency	endocrine/metabolic	255000	255	99.9	clumped	3	0	5.52e-07	0.9934	0.9965	FALSE	0	4	1.62e-05	18370
X280.2	Iron deficiency anemia secondary to blood loss (chronic)	hematopoietic	221000	221	99.9	clumped	1	0	4.9e-07	0.9968	0.9907	FALSE	0	6	4.26e-05	18367
X281.11	Pernicious anemia	hematopoietic	233200	583	99.75	clumped	2	1	4.96e-08	1.0055	1.0008	FALSE	0	5	1.42e-05	18367
X281.13	Folate-deficiency anemia	hematopoietic	228667	343	99.85	clumped	1	0	6.11e-07	1.0008	0.9972	FALSE	0	7	1.08e-05	18367
X284	Aplastic anemia	hematopoietic	233333	630	99.73	clumped	2	0	5.44e-08	0.9981	0.9888	FALSE	0	2	4.37e-05	18367
X286.6	Defibrination syndrome	hematopoietic	247600	619	99.75	clumped	18	13	8.63e-100	1.0155	0.9943	FALSE	0	2	3.45e-05	18368
X287.3	Thrombocytopenia	hematopoietic	248611	1790	99.28	clumped	3	0	2.3e-07	0.9962	0.9904	FALSE	0	4	5.53e-05	18368
X288.11	Neutropenia	hematopoietic	246000	2583	98.95	clumped	1	0	8.98e-07	1.0019	0.9926	FALSE	1	9	8.64e-10	18370
X289.4	Lymphadenitis	hematopoietic	245714	1376	99.44	clumped	3	0	6.73e-07	1.0103	1.0016	FALSE	0	3	2.47e-05	18370
X289.5	Diseases of spleen	hematopoietic	245000	588	99.76	clumped	5	1	4.15e-08	1.002	0.9951	FALSE	0	8	6.82e-07	18370
X290.11	Alzheimer's disease	mental disorders	238462	2480	98.96	clumped	40	25	1.9e-300	1.0298	0.9973	TRUE	3	11	6.56e-10	18369
X290.16	Vascular dementia	mental disorders	235208	1129	99.52	clumped	14	5	1.13e-65	1.0045	0.9985	FALSE	0	2	4.74e-05	18368
X291.4	Specific nonpsychotic mental disorders due to brain damage	mental disorders	236667	568	99.76	clumped	5	1	1.75e-13	1.0049	0.9864	FALSE	0	1	5.35e-06	18368
X292.2	Mild cognitive impairment	mental disorders	232273	511	99.78	clumped	6	2	2.85e-13	1.007	0.9913	FALSE	0	2	1.1e-05	18368
X300.1	Anxiety disorder	mental disorders	212403	9282	95.63	clumped	8	0	1.49e-07	1.053	0.9935	TRUE	0	4	7.24e-06	18357
X300.9	Posttraumatic stress disorder	mental disorders	212000	212	99.9	clumped	1	0	1.56e-07	1.0121	1.0081	FALSE	0	2	1.22e-05	18356
X316	Substance addiction and disorders	mental disorders	234414	3399	98.55	clumped	4	0	9.64e-08	1.0277	0.9956	TRUE	0	2	5.04e-06	18365
X317.1	Alcoholism	mental disorders	236913	5449	97.7	clumped	5	0	2.06e-07	1.0218	1.0064	TRUE	0	2	1.86e-05	18366
X318	Tobacco use disorder	mental disorders	241947	10936	95.48	clumped	8	4	9.46e-11	1.1131	0.9977	TRUE	0	4	2.92e-05	18368
X323	Encephalitis	neurological	241667	290	99.88	clumped	1	0	1.26e-07	1	0.9845	FALSE	0	7	2.05e-05	18370
X327.3	Sleep apnea	neurological	249551	3893	98.44	clumped	4	0	1.19e-07	1.0428	0.9982	TRUE	0	1	2.81e-05	18369
X331.1	Hydrocephalus	neurological	236250	567	99.76	clumped	5	0	3.59e-07	1.0007	1.0031	FALSE	0	5	2.42e-05	18363
X332	Parkinson's disease	neurological	235288	2447	98.96	clumped	12	6	6.14e-12	1.0283	0.9959	TRUE	1	2	6.79e-13	18365
X333.1	Essential tremor	neurological	230000	483	99.79	clumped	2	1	4.59e-08	1.0113	0.9867	FALSE	0	6	9.48e-06	18363
X333.4	Torsion dystonia	neurological	233333	210	99.91	clumped	2	0	1.1e-07	1.0046	0.9959	FALSE	0	3	8.2e-06	18363
X334.2	Anterior horn cell disease	neurological	236471	402	99.83	clumped	3	0	6.45e-07	1.0081	0.9955	FALSE	0	2	1.5e-05	18363
X352.1	Trigeminal nerve disorders [CN5]	neurological	234375	375	99.84	clumped	2	0	1.41e-07	1.0084	1.0038	FALSE	0	2	4.9e-05	18369
X352.2	Facial nerve disorders [CN7]	neurological	246500	493	99.8	clumped	1	0	7.42e-07	0.9927	0.9953	FALSE	0	3	1.57e-05	18369
X353	Nerve root and plexus disorders	neurological	243143	2553	98.95	clumped	4	0	2.1e-07	1.0179	0.997	FALSE	0	1	8.01e-05	18369
X357	Inflammatory and toxic neuropathy	neurological	248421	2360	99.05	clumped	5	0	1.02e-07	1.0187	0.9995	FALSE	0	1	2.36e-05	18370
X358	Myoneural disorders	neurological	237778	214	99.91	clumped	3	0	3.56e-07	1.0002	1.0016	FALSE	0	6	2.89e-05	18369
X359.2	Myopathy	neurological	252727	278	99.89	clumped	1	0	4.68e-07	1.0015	0.9976	FALSE	1	6	3.66e-08	18369
X361.1	Retinal detachment with retinal defect	sense organs	237619	998	99.58	clumped	3	2	8.83e-09	1.0221	1.0059	TRUE	0	2	1.48e-05	18365
X362.2	Degeneration of macula and posterior pole of retina	sense organs	237877	3473	98.54	clumped	21	11	1.58e-67	1.026	1.0104	FALSE	1	5	2.43e-12	18365
X362.4	Retinal vascular changes and abnomalities	sense organs	236111	850	99.64	clumped	1	1	4.01e-08	0.9945	0.9964	FALSE	0	2	3.45e-06	18366
X364.4	Corneal degenerations	sense organs	233864	1029	99.56	clumped	3	0	1.31e-07	0.9943	1.0014	FALSE	0	7	3.37e-06	18365
X364.5	Corneal dystrophy	sense organs	243077	316	99.87	clumped	20	16	1.66e-51	1.0148	1.0058	FALSE	1	3	2.33e-07	18365
X365.11	Primary open angle glaucoma	sense organs	235185	1270	99.46	clumped	8	4	8.29e-12	1.0391	1.0103	TRUE	2	8	5.3e-11	18365
X365.2	Primary angle-closure glaucoma	sense organs	234545	516	99.78	clumped	2	0	5.09e-08	1.0182	1.0041	FALSE	0	7	2.99e-05	18366
X366	Cataract	sense organs	246138	33647	86.33	clumped	41	20	2.94e-25	1.127	0.9975	TRUE	2	4	2.41e-17	18370
X367.1	Myopia	sense organs	246829	1012	99.59	clumped	7	0	1.5e-07	1.0201	1.0137	FALSE	0	8	2.99e-06	18369
X367.2	Astigmatism	sense organs	248254	3128	98.74	no_signal_zero_filled	0	0		1.0008	1.0018	FALSE	0	2	5.36e-05	18368
X367.8	Hypermetropia	sense organs	239000	239	99.9	clumped	1	0	6.4e-07	1.0012	0.9994	FALSE	0	6	3.55e-05	18368
X368.1	Amblyopia	sense organs	248235	422	99.83	clumped	4	0	4.8e-07	0.9997	0.9924	FALSE	0	6	1.35e-05	18370
X368.2	Diplopia and disorders of binocular vision	sense organs	248235	422	99.83	no_signal_zero_filled	0	0		1.0077	1.0011	FALSE	0	4	4.88e-05	18370
X368.4	Visual field defects	sense organs	252857	354	99.86	clumped	1	0	4.39e-07	0.9957	0.9967	FALSE	0	4	4.7e-05	18370
X371.1	Uveitis, noninfectious or NOS	sense organs	254000	254	99.9	clumped	2	1	6.81e-10	1.0043	0.9952	FALSE	0	3	5.08e-05	18369
X374.1	Ectropion or entropion	sense organs	251500	503	99.8	clumped	3	1	2.99e-08	1.0221	0.9988	TRUE	0	6	1.52e-05	18369
X374.3	Ptosis of eyelid	sense organs	245294	834	99.66	clumped	1	0	3.72e-07	1.0155	1	FALSE	0	4	2.09e-05	18369
X375	Disorders of lacrimal system	sense organs	243902	1000	99.59	no_signal_zero_filled	0	0		0.9985	0.998	FALSE	0	1	1.6e-05	18369
X377	Disorders of optic nerve and visual pathways	sense organs	245833	295	99.88	clumped	1	0	3.49e-07	1.004	0.9871	FALSE	0	7	8.98e-06	18369
X378.1	Strabismus (not specified as paralytic)	sense organs	245556	221	99.91	clumped	2	0	4.21e-07	1.0036	0.9859	FALSE	0	4	1.6e-05	18369
X378.5	Paralytic strabismus	sense organs	240000	216	99.91	clumped	1	0	6.78e-07	0.9992	1.0086	FALSE	0	1	6.75e-06	18369
X379.2	Disorders of vitreous body	sense organs	245000	784	99.68	clumped	4	0	1.73e-07	1.0132	1.0035	FALSE	0	2	4.42e-05	18369
X379.5	Disorders of iris and ciliary body	sense organs	257500	206	99.92	clumped	3	0	5.75e-07	1.0088	0.9993	FALSE	0	6	4.36e-05	18369
X381.1	Otitis media	sense organs	259091	285	99.89	clumped	1	0	1.96e-07	0.997	0.9999	FALSE	0	4	5.36e-05	18370
X386.1	Meniere's disease	sense organs	242000	484	99.8	no_signal_zero_filled	0	0		1.0007	0.9999	FALSE	0	4	4.91e-05	18368
X386.2	Peripheral or central vertigo	sense organs	244286	513	99.79	clumped	1	0	5.55e-07	0.9995	1.0006	FALSE	0	3	1.13e-05	18368
X386.3	Labyrinthitis	sense organs	249091	274	99.89	clumped	1	0	2.45e-07	0.9946	0.9974	FALSE	0	4	1.34e-05	18368
X389.1	Sensorineural hearing loss	sense organs	245926	664	99.73	clumped	1	1	1.71e-09	1.0101	0.9984	FALSE	0	4	3.78e-05	18370
X389.3	Degenerative and vascular disorders of ear	sense organs	252308	328	99.87	clumped	1	0	2.91e-07	0.9968	0.996	FALSE	0	3	3.27e-05	18370
X394.2	Mitral valve disease	circulatory system	236232	1630	99.31	clumped	3	0	5.62e-07	0.9967	1.0049	FALSE	0	2	4.58e-05	18365
X394.3	Aortic valve disease	circulatory system	234737	1338	99.43	clumped	2	0	1.51e-07	1.0111	0.9878	FALSE	1	2	4.1e-08	18364
X394.7	Disease of tricuspid valve	circulatory system	236667	781	99.67	clumped	4	0	3.81e-07	1.0031	0.9897	FALSE	0	5	4.86e-05	18364
X395.1	Nonrheumatic mitral valve disorders	circulatory system	236960	2962	98.75	clumped	2	0	6.63e-08	1.024	1.0031	TRUE	0	7	2.84e-05	18366
X395.2	Nonrheumatic aortic valve disorders	circulatory system	236763	4096	98.27	clumped	8	4	5.71e-11	1.0426	0.9893	TRUE	1	4	2.38e-07	18365
X395.3	Nonrheumatic tricuspid valve disorders	circulatory system	223000	223	99.9	clumped	3	0	1.85e-07	0.9998	1.0016	FALSE	0	2	7.36e-06	18364
X395.4	Nonrheumatic pulmonary valve disorders	circulatory system	238333	286	99.88	clumped	5	0	1.74e-07	1.0099	1.0046	FALSE	1	1	1.77e-06	18364
X401.1	Essential hypertension	circulatory system	226691	68098	69.96	clumped	136	62	2.92e-28	1.3618	1.0168	TRUE	1	4	1.18e-06	18364
X401.2	Hypertensive heart and/or renal disease	circulatory system	159783	735	99.54	clumped	4	0	1.03e-07	1.0096	0.9985	FALSE	1	6	6.46e-10	18343
X411.1	Unstable angina (intermediate coronary syndrome)	circulatory system	212444	1912	99.1	clumped	5	1	1.26e-10	1.0251	0.9961	TRUE	0	1	1.25e-05	18359
X411.2	Myocardial infarction	circulatory system	223533	11959	94.65	clumped	33	19	7.02e-43	1.1234	0.9996	TRUE	0	3	2.35e-05	18361
X411.3	Angina pectoris	circulatory system	222277	10736	95.17	clumped	27	12	2.95e-40	1.1137	1.0107	TRUE	2	9	1.63e-10	18362
X411.4	Coronary atherosclerosis	circulatory system	226291	14641	93.53	clumped	66	39	3.2e-70	1.1754	0.998	TRUE	2	5	1.48e-09	18365
X415.11	Pulmonary embolism and infarction, acute	circulatory system	244832	3648	98.51	clumped	13	11	1.56e-23	1.0326	0.9959	TRUE	1	4	3.92e-07	18367
X415.2	Chronic pulmonary heart disease	circulatory system	243333	511	99.79	clumped	2	0	5.29e-07	1.003	0.9989	FALSE	0	5	1.68e-05	18367
X416	Cardiomegaly	circulatory system	246561	3871	98.43	clumped	1	0	9.61e-08	1.0228	1.0002	TRUE	0	1	1.87e-05	18368
X420.2	Pericarditis	circulatory system	248542	1193	99.52	clumped	4	0	4.1e-07	1.0044	1.0006	FALSE	0	3	9.84e-06	18370
X420.3	Endocarditis	circulatory system	248077	645	99.74	no_signal_zero_filled	0	0		1.0043	0.989	FALSE	0	1	5.41e-05	18370
X425.1	Primary/intrinsic cardiomyopathies	circulatory system	247544	1411	99.43	clumped	1	0	6.99e-07	1.0114	0.9927	FALSE	3	8	2.13e-14	18370
X426.23	Second degree AV block	circulatory system	212692	553	99.74	clumped	4	1	2.42e-08	0.9958	0.9867	FALSE	0	3	8.66e-06	18361
X426.24	Atrioventricular block, complete	circulatory system	212308	828	99.61	clumped	1	0	8.16e-07	1.0057	1.0035	FALSE	0	2	7.72e-05	18361
X426.3	Bundle branch block	circulatory system	217520	5351	97.54	clumped	3	2	2.1e-08	1.032	1.0052	TRUE	0	3	1.28e-05	18362
X427.11	Paroxysmal supraventricular tachycardia	circulatory system	213939	1412	99.34	clumped	3	1	1.6e-08	1.0086	0.9858	FALSE	0	2	3.37e-05	18361
X427.12	Paroxysmal ventricular tachycardia	circulatory system	211714	741	99.65	clumped	3	0	3.05e-07	1.0047	0.992	FALSE	0	8	3.01e-06	18362
X427.2	Atrial fibrillation and flutter	circulatory system	232330	20538	91.16	clumped	109	66	7.08e-126	1.2054	1.0075	TRUE	2	6	2.44e-14	18365
X427.6	Premature beats	circulatory system	214167	514	99.76	clumped	2	0	3.07e-07	0.9974	1.004	FALSE	0	3	3.79e-05	18361
X427.8	Sinoatrial node dysfunction (Bradycardia)	circulatory system	212174	488	99.77	clumped	3	0	3.34e-07	0.9964	0.9966	FALSE	0	3	5.47e-05	18361
X430.1	Subarachnoid hemorrhage	circulatory system	232105	441	99.81	clumped	2	0	7.94e-07	1.0113	1.0108	FALSE	0	4	3.09e-05	18367
X430.2	Intracerebral hemorrhage	circulatory system	237105	901	99.62	clumped	4	2	2.77e-12	1.0145	0.9992	FALSE	0	5	1.68e-05	18367
X430.3	Subdural hemorrhage	circulatory system	243571	341	99.86	clumped	3	0	1.84e-07	1.0057	0.9918	FALSE	0	3	3.63e-06	18367
X433.12	Cerebral atherosclerosis	circulatory system	239231	311	99.87	clumped	2	0	5.33e-07	1.009	1.002	FALSE	0	6	1.51e-05	18367
X433.21	Cerebral artery occlusion, with cerebral infarction	circulatory system	237885	1237	99.48	clumped	3	0	3.35e-07	1.0029	1.0084	FALSE	0	4	1.21e-05	18367
X433.31	Transient cerebral ischemia	circulatory system	236216	874	99.63	clumped	1	0	3.77e-07	0.9958	1.0038	FALSE	0	5	5.83e-06	18367
X433.5	Cerebral aneurysm	circulatory system	232857	326	99.86	clumped	4	0	3.88e-07	0.9992	1.003	FALSE	0	5	6.25e-06	18367
X440.2	Atherosclerosis of the extremities	circulatory system	240370	649	99.73	clumped	3	0	3.18e-07	1.0169	0.9922	FALSE	0	4	7.21e-05	18368
X440.9	Atherosclerosis of aorta	circulatory system	235789	448	99.81	no_signal_zero_filled	0	0		1.0003	1.0016	FALSE	0	3	4.86e-05	18368
X441.1	Acute vascular insufficiency of intestine	circulatory system	241818	266	99.89	clumped	3	0	4.69e-07	1.0111	0.9998	FALSE	0	2	3.33e-05	18368
X442.1	Aortic aneurysm	circulatory system	241264	2099	99.13	clumped	4	3	6.65e-09	1.0317	0.9945	TRUE	0	6	2.02e-05	18369
X443.1	Raynaud's syndrome	circulatory system	242692	1262	99.48	clumped	4	1	2.09e-08	1.0102	1.0005	FALSE	0	1	1.47e-05	18368
X443.7	Peripheral angiopathy in diseases classified elsewhere	circulatory system	238182	524	99.78	clumped	1	0	3.37e-07	1.0179	0.9929	FALSE	0	3	5.88e-06	18368
X443.9	Peripheral vascular disease, unspecified	circulatory system	241982	2686	98.89	clumped	4	1	1.39e-11	1.0271	1.0026	TRUE	0	5	2.97e-06	18368
X444.1	Arterial embolism and thrombosis of lower extremity artery	circulatory system	237692	309	99.87	clumped	4	0	2.06e-07	1.0164	0.9976	FALSE	0	7	2.97e-05	18368
X446.5	Giant cell arteritis	circulatory system	245000	490	99.8	clumped	3	2	1.18e-12	1.012	0.9831	FALSE	0	4	3.1e-05	18368
X446.9	Arteritis NOS	circulatory system	243636	268	99.89	no_signal_zero_filled	0	0		1.0063	0.996	FALSE	0	3	1.59e-05	18368
X447.1	Stricture of artery	circulatory system	234211	445	99.81	clumped	1	0	9.08e-07	1.0159	1.0031	FALSE	0	1	9.44e-05	18368
X448	Disease of capillaries	circulatory system	228889	206	99.91	clumped	1	0	8.53e-07	1.004	1.0033	FALSE	1	5	2.5e-08	18368
X451.2	Phlebitis and thrombophlebitis of lower extremities	circulatory system	238194	1715	99.28	clumped	11	3	5.04e-36	1.0082	0.9956	FALSE	0	3	3.77e-06	18367
X454.1	Varicose veins of lower extremity	circulatory system	238718	1862	99.22	clumped	4	1	3.47e-10	1.0315	1	TRUE	0	0	0.00010477	18366
X455	Hemorrhoids	circulatory system	238943	2939	98.77	clumped	2	0	7.29e-07	1.0204	0.9913	TRUE	1	3	2.69e-07	18367
X456	Chronic venous insufficiency [CVI]	circulatory system	231000	231	99.9	clumped	2	0	5.65e-08	0.9969	0.9966	FALSE	1	5	4.31e-07	18366
X458.1	Orthostatic hypotension	circulatory system	226220	2873	98.73	clumped	1	0	8.55e-07	1.0078	0.9974	FALSE	0	3	3.24e-06	18363
X459.9	Circulatory disease NEC	circulatory system	241791	18086	92.52	clumped	21	9	6.33e-50	1.06	1.0025	TRUE	3	6	4.85e-11	18368
X470	Septal Deviations/Turbinate Hypertrophy	respiratory	239130	550	99.77	clumped	2	0	5.09e-07	1.021	0.9975	TRUE	0	8	2.02e-05	18370
X471	Nasal polyps	respiratory	235385	306	99.87	clumped	5	1	2.32e-08	1.0013	1.0012	FALSE	0	4	1.89e-05	18370
X473	Diseases of the larynx and vocal cords	respiratory	242500	776	99.68	no_signal_zero_filled	0	0		0.9994	1.0024	FALSE	0	4	6.57e-06	18370
X475	Chronic sinusitis	respiratory	243810	512	99.79	clumped	2	0	7.69e-07	1.0115	0.9936	FALSE	0	3	1.21e-05	18370
X476	Allergic rhinitis	respiratory	245778	1106	99.55	clumped	2	0	1.87e-07	1.0116	0.992	FALSE	0	4	5.91e-05	18370
X480.1	Bacterial pneumonia	respiratory	243061	9212	96.21	clumped	1	0	3.28e-07	1.0182	0.9978	FALSE	1	10	1.4e-06	18369
X480.2	Viral pneumonia	respiratory	235278	1694	99.28	clumped	5	1	1.42e-16	1.0038	1.0048	FALSE	0	4	2.75e-06	18367
X480.3	Pneumonia due to fungus (mycoses)	respiratory	234545	258	99.89	no_signal_zero_filled	0	0		0.9987	0.9937	FALSE	0	3	2.49e-05	18367
X480.5	Bronchopneumonia and lung abscess	respiratory	233333	350	99.85	clumped	4	0	5.48e-07	0.9902	1.0012	FALSE	0	5	5.42e-05	18367
X481	Influenza	respiratory	228947	435	99.81	clumped	3	0	1.25e-07	1.0093	0.9983	FALSE	0	7	4.3e-05	18367
X496.1	Emphysema	respiratory	214370	2551	98.81	clumped	6	2	4.48e-18	1.0366	0.9993	TRUE	1	5	5.47e-07	18363
X496.2	Chronic bronchitis	respiratory	224551	11991	94.66	clumped	12	4	9.08e-16	1.1446	1.0176	TRUE	0	2	3.04e-05	18365
X496.3	Bronchiectasis	respiratory	215850	3173	98.53	clumped	11	5	1.86e-14	1.0207	0.9966	TRUE	2	4	1.29e-06	18363
X497	Bronchitis	respiratory	207273	228	99.89	clumped	1	0	5.78e-07	0.9919	0.9911	FALSE	0	4	1.04e-05	18363
X500.2	Pneumoconiosis	respiratory	236429	331	99.86	clumped	2	0	7.22e-07	1.0032	0.9991	FALSE	0	4	3.59e-05	18368
X501	Pneumonitis due to inhalation of food or vomitus	respiratory	233478	1611	99.31	clumped	2	0	3.86e-07	0.993	0.9911	FALSE	0	2	1.01e-05	18369
X502	Postinflammatory pulmonary fibrosis	respiratory	233766	1800	99.23	clumped	16	13	1.75e-94	1.0183	1.001	FALSE	1	7	1.96e-07	18368
X503	Pulmonary congestion and hypostasis	respiratory	237143	332	99.86	clumped	1	0	8.42e-07	0.9962	0.9912	FALSE	0	6	1.1e-05	18368
X506	Empyema and pneumothorax	respiratory	230789	877	99.62	clumped	4	0	3.25e-07	1.0124	1.0054	FALSE	1	4	3.56e-09	18368
X507	Pleurisy; pleural effusion	respiratory	241074	8751	96.37	clumped	4	0	7.67e-08	1.0198	0.998	FALSE	0	2	1.57e-05	18368
X530.11	GERD	digestive	234232	14335	93.88	clumped	4	0	4.06e-07	1.0669	0.9998	TRUE	0	6	8.11e-06	18366
X530.12	Ulcer of esophagus	digestive	218958	1051	99.52	clumped	2	0	1.2e-07	1.0067	0.994	FALSE	0	4	5.23e-06	18362
X530.2	Esophageal bleeding (varices/hemorrhage)	digestive	222143	933	99.58	clumped	3	1	2.28e-11	1.0134	0.9884	FALSE	1	5	8.64e-07	18362
X530.3	Stricture and stenosis of esophagus	digestive	222632	846	99.62	clumped	4	0	1.58e-07	1.0017	1.0068	FALSE	0	8	7.95e-06	18362
X530.5	Disorders of esophageal motility	digestive	220714	309	99.86	clumped	6	0	1.75e-07	1.0017	0.996	FALSE	0	4	3.56e-05	18362
X531.1	Hemorrhage from gastrointestinal ulcer	digestive	249375	399	99.84	clumped	1	0	7.23e-07	1.0041	1.0049	FALSE	0	4	2.32e-05	18369
X531.2	Gastric ulcer	digestive	246154	1280	99.48	clumped	2	0	2.03e-07	0.9992	0.9906	FALSE	0	4	3.25e-06	18370
X531.3	Duodenal ulcer	digestive	250714	702	99.72	clumped	1	0	5.42e-07	1.0007	1.0045	FALSE	0	5	1.57e-05	18368
X535.6	Duodenitis	digestive	233409	1027	99.56	clumped	4	0	1.11e-07	1.0068	0.9952	FALSE	0	5	3.47e-05	18365
X540.1	Appendicitis	digestive	246364	542	99.78	clumped	5	0	8.16e-08	0.9947	1.0007	FALSE	0	1	1.43e-05	18370
X550.1	Inguinal hernia	digestive	221364	2922	98.68	clumped	9	2	7.5e-10	1.0309	0.9911	TRUE	1	4	2.18e-06	18360
X550.2	Diaphragmatic hernia	digestive	233708	14560	93.77	clumped	12	3	7.06e-10	1.1055	1.0048	TRUE	0	2	4.89e-06	18367
X550.4	Umbilical hernia	digestive	221333	996	99.55	clumped	4	0	9.67e-08	1.0075	0.9957	FALSE	0	3	4.69e-06	18360
X550.5	Ventral hernia	digestive	220000	1452	99.34	no_signal_zero_filled	0	0		1.0078	0.9974	FALSE	0	3	5.52e-05	18361
X556	Ulceration of the lower GI tract	digestive	190667	286	99.85	clumped	1	0	7.57e-07	0.9876	0.9877	FALSE	0	3	1.41e-05	18354
X560.1	Paralytic ileus	digestive	195000	351	99.82	clumped	1	0	9.73e-07	0.9872	0.9958	FALSE	0	3	3.59e-05	18354
X560.3	Peritoneal or intestinal adhesions	digestive	196970	650	99.67	no_signal_zero_filled	0	0		1.0074	0.9936	FALSE	0	6	6.49e-06	18354
X562	Diverticulosis and diverticulitis	digestive	214280	20378	90.49	clumped	37	15	1.37e-25	1.1721	1.0101	TRUE	0	0	0.000124	18363
X564.1	Irritable Bowel Syndrome	digestive	196857	3445	98.25	clumped	4	0	1.31e-07	1.019	1.0011	FALSE	0	4	2.86e-05	18354
X565.1	Anal and rectal polyp	digestive	234800	1761	99.25	clumped	5	2	1.98e-10	1.0152	0.9922	FALSE	0	5	1.29e-05	18366
X569.1	Toxic gastroenteritis and colitis	digestive	232500	279	99.88	no_signal_zero_filled	0	0		1.0014	0.9958	FALSE	0	1	9.89e-05	18365
X571.5	Other chronic nonalcoholic liver disease	digestive	242385	2642	98.91	clumped	3	3	4.3e-26	1.0304	0.9988	TRUE	1	3	1.26e-06	18370
X571.6	Primary biliary cirrhosis	digestive	236667	213	99.91	clumped	4	0	1.53e-07	1.007	0.9926	FALSE	0	4	2.36e-05	18370
X574.1	Cholelithiasis	digestive	244219	7351	96.99	clumped	11	5	7.79e-37	1.0556	0.989	TRUE	0	5	9.76e-06	18368
X574.2	Calculus of bile duct	digestive	237556	1069	99.55	clumped	6	1	3.03e-09	1.0141	1.0008	FALSE	0	1	1.57e-05	18367
X574.3	Cholecystitis without cholelithiasis	digestive	237027	877	99.63	clumped	2	0	6.05e-08	0.9983	0.9959	FALSE	0	2	5.28e-05	18367
X575.1	Cholangitis	digestive	235313	753	99.68	clumped	4	1	7.41e-09	0.9964	1.0033	FALSE	0	4	4.16e-05	18367
X575.2	Obstruction of bile duct	digestive	236286	827	99.65	clumped	2	0	2.07e-07	0.9889	0.9904	FALSE	0	4	5.81e-06	18367
X577.1	Acute pancreatitis	digestive	247115	1285	99.48	clumped	5	0	3.01e-07	1.0065	0.9957	FALSE	0	3	1.44e-05	18370
X577.2	Chronic pancreatitis	digestive	248125	397	99.84	clumped	4	1	2.98e-08	1.0013	1.0009	FALSE	0	4	2.78e-05	18370
X577.3	Cyst and pseudocyst of pancreas	digestive	251250	402	99.84	clumped	3	0	2.53e-07	0.9971	0.9946	FALSE	0	3	2.68e-05	18370
X578.8	Hemorrhage of rectum and anus	digestive	242571	849	99.65	no_signal_zero_filled	0	0		1.0008	0.9922	FALSE	0	2	1.84e-05	18366
X578.9	Hemorrhage of gastrointestinal tract	digestive	242981	2527	98.96	clumped	3	0	4.88e-07	1.0013	0.9976	FALSE	0	0	0.00014833	18368
X579.2	Splenomegaly	digestive	246667	444	99.82	clumped	3	0	4.96e-07	1.0079	0.9944	FALSE	0	5	8.33e-06	18366
X580.1	Glomerulonephritis	genitourinary	232353	395	99.83	clumped	3	0	9.53e-08	1.0049	1.001	FALSE	0	4	9.25e-06	18365
X580.2	Nephrotic syndrome without mention of glomerulonephritis	genitourinary	231250	555	99.76	clumped	6	2	1.85e-08	1.0015	1.0015	FALSE	0	9	1.82e-05	18365
X580.3	Nephritis and nephropathy without mention of glomerulonephritis	genitourinary	223846	582	99.74	clumped	1	0	8.44e-07	1.0049	0.9991	FALSE	0	4	1.62e-05	18365
X585.3	Chronic renal failure [CKD]	genitourinary	238189	12100	94.92	clumped	13	3	1.87e-24	1.0814	0.9975	TRUE	2	3	2e-15	18368
X586.2	Cyst of kidney, acquired	genitourinary	228194	1643	99.28	clumped	7	1	1.96e-08	1.0055	1.0117	FALSE	1	3	2.69e-13	18366
X586.4	Stricture/obstruction of ureter	genitourinary	222593	601	99.73	clumped	3	1	5.31e-09	0.9903	0.9892	FALSE	0	4	2.76e-06	18365
X587	Kidney replaced by transpant	genitourinary	220909	243	99.89	no_signal_zero_filled	0	0		1.01	1.0012	FALSE	2	5	2.27e-26	18365
X590	Pyelonephritis	genitourinary	233191	1096	99.53	clumped	2	0	4.16e-07	1.007	0.9956	FALSE	0	2	5.49e-05	18365
X591	Urinary tract infection	genitourinary	243325	9441	96.12	clumped	1	1	2.3e-08	1.0241	0.9896	TRUE	0	6	1.05e-05	18367
X592.1	Cystitis	genitourinary	234286	820	99.65	no_signal_zero_filled	0	0		1.0029	0.9962	FALSE	1	4	2.56e-07	18366
X594.1	Calculus of kidney	genitourinary	243784	1804	99.26	clumped	3	1	3.88e-13	1.0313	0.9989	TRUE	0	1	2.8e-05	18370
X594.2	Calculus of lower urinary tract	genitourinary	248824	423	99.83	clumped	1	0	8.77e-08	1.0103	1.0066	FALSE	0	5	2.49e-05	18369
X594.3	Calculus of ureter	genitourinary	242647	825	99.66	clumped	2	0	8.24e-08	1.0147	0.9891	FALSE	0	2	6.4e-05	18370
X595	Hydronephrosis	genitourinary	246517	2194	99.11	no_signal_zero_filled	0	0		1.0047	0.9929	FALSE	0	3	5.8e-06	18369
X596.1	Bladder neck obstruction	genitourinary	249167	299	99.88	clumped	2	0	2.08e-07	0.995	0.9944	FALSE	0	3	1.46e-05	18370
X596.5	Functional disorders of bladder	genitourinary	236667	355	99.85	clumped	1	1	4.59e-08	0.9932	1.0006	FALSE	0	1	8.65e-05	18370
X599.1	Urinary obstruction	genitourinary	237190	2870	98.79	clumped	5	0	3.07e-07	1.0088	0.9959	FALSE	0	3	1.59e-05	18367
X599.4	Urinary incontinence	genitourinary	236545	2602	98.9	clumped	2	1	6.66e-13	1.0131	1.0026	FALSE	0	4	3.37e-05	18367
X600	Hyperplasia of prostate	genitourinary	107009	9588	91.04	clumped	25	11	7.66e-17	1.0537	0.9926	TRUE	0	5	1.25e-05	18335
X601.1	Prostatitis	genitourinary	96939	475	99.51	clumped	3	0	3.54e-07	1.0029	0.9975	FALSE	0	1	3.82e-05	18332
X601.3	Orchitis and epididymitis	genitourinary	98750	237	99.76	clumped	3	0	3.03e-07	1.0011	1.0062	FALSE	0	6	1.35e-05	18331
X603.1	Hydrocele	genitourinary	102143	286	99.72	clumped	1	0	7.12e-07	0.9983	0.9975	FALSE	0	2	6.05e-06	18334
X604.1	Redundant prepuce and phimosis/BXO	genitourinary	103191	485	99.53	clumped	3	0	5.32e-07	1.0071	0.99	FALSE	0	2	1.48e-05	18334
X605	Erectile dysfunction [ED]	genitourinary	102273	225	99.78	clumped	2	0	2.44e-07	0.9932	1.0004	FALSE	0	3	3.64e-05	18334
X614	Inflammatory diseases of female pelvic organs	genitourinary	132571	464	99.65	clumped	1	0	9.32e-07	0.9931	0.9886	FALSE	0	4	3.34e-05	18338
X615	Endometriosis	genitourinary	131818	290	99.78	clumped	1	0	2.52e-07	1.0059	1.0084	FALSE	0	4	1.49e-05	18337
X618.1	Prolapse of vaginal walls	genitourinary	130275	3322	97.45	clumped	2	1	1.89e-09	1.0191	1.0033	FALSE	0	1	9.89e-05	18340
X618.2	Uterine/Uterovaginal prolapse	genitourinary	126757	469	99.63	clumped	1	0	2.16e-07	1.0044	0.9965	FALSE	0	2	3.52e-06	18338
X619.1	Noninflammatory disorders of ovary, fallopian tube, and broad ligament	genitourinary	131017	773	99.41	no_signal_zero_filled	0	0		0.9943	1.0001	FALSE	0	1	3.24e-05	18338
X619.2	Disorders of uterus, NEC	genitourinary	130000	247	99.81	clumped	6	1	2.23e-09	1.0006	0.992	FALSE	0	2	3.72e-05	18338
X622.1	Polyp of corpus uteri	genitourinary	130896	877	99.33	clumped	1	0	3.93e-07	1.0064	0.9863	FALSE	0	5	6.17e-06	18340
X624.9	stress incontinence, female	genitourinary	131154	682	99.48	no_signal_zero_filled	0	0		1.0101	0.9986	FALSE	0	4	3.69e-05	18340
X626.1	Irregular menstrual cycle/bleeding	genitourinary	124694	611	99.51	clumped	5	1	3.99e-08	0.9993	1.0033	FALSE	0	2	5.84e-05	18337
X627.1	Postmenopausal bleeding	genitourinary	126538	658	99.48	clumped	6	0	1.57e-07	1.0003	1.0024	FALSE	1	8	1.03e-06	18338
X628	Ovarian cyst	genitourinary	124545	548	99.56	clumped	1	0	8.36e-07	0.9981	0.9981	FALSE	0	3	1.88e-05	18336
X681.3	Cellulitis and abscess of arm/hand	dermatologic	247467	3712	98.5	clumped	6	1	6.38e-10	1.0086	0.9873	FALSE	0	5	2.02e-05	18370
X681.7	Cellulitis and abscess of trunk	dermatologic	237143	332	99.86	no_signal_zero_filled	0	0		0.9982	0.9959	FALSE	0	4	1.22e-05	18370
X686.1	Carbuncle and furuncle	dermatologic	244800	612	99.75	clumped	2	0	2.32e-07	1.0005	0.9933	FALSE	0	7	1.77e-05	18370
X694	Dyschromia and Vitiligo	dermatologic	241111	217	99.91	clumped	1	0	4.04e-07	1.0099	0.9986	FALSE	0	8	4.53e-05	18369
X695.7	Prurigo and Lichen	dermatologic	236000	236	99.9	no_signal_zero_filled	0	0		1.0041	0.9994	FALSE	0	4	3.68e-05	18369
X697	Sarcoidosis	dermatologic	242941	413	99.83	clumped	8	3	2.32e-10	1.0091	1.002	FALSE	1	10	2.39e-06	18369
X698	Pruritus and related conditions	dermatologic	242222	218	99.91	clumped	1	0	3.32e-07	1.0029	0.9953	FALSE	0	8	1.7e-05	18370
X702.1	Actinic keratosis	dermatologic	248000	868	99.65	clumped	6	3	2.87e-09	1.0132	1.0096	FALSE	0	3	2.74e-05	18370
X702.2	Seborrheic keratosis	dermatologic	256429	359	99.86	clumped	1	0	3.32e-07	1.0041	0.9962	FALSE	1	8	2.25e-07	18369
X704	Diseases of hair and hair follicles	dermatologic	256667	462	99.82	clumped	3	1	1.47e-08	1.0015	0.9999	FALSE	0	2	6.37e-05	18370
X706.2	Sebaceous cyst	dermatologic	248182	546	99.78	clumped	2	1	5.84e-09	1.0131	0.9908	FALSE	0	3	1.8e-05	18370
X707.1	Decubitus ulcer	dermatologic	248241	2681	98.92	clumped	5	2	4.22e-09	1.0087	0.9965	FALSE	0	1	6.41e-05	18370
X709.2	Sicca syndrome	dermatologic	239565	551	99.77	clumped	17	11	1.48e-15	1.0059	0.9939	FALSE	0	1	3.19e-05	18369
X710.1	Osteomyelitis	musculoskeletal	214400	536	99.75	clumped	1	0	6.3e-07	0.9947	0.9973	FALSE	0	2	3.03e-05	18359
X711.1	Pyogenic arthritis	musculoskeletal	207500	249	99.88	no_signal_zero_filled	0	0		0.9959	0.9936	FALSE	0	3	3.15e-05	18359
X714.1	Rheumatoid arthritis	musculoskeletal	214795	3673	98.29	clumped	58	42	1.83e-76	1.0324	0.9936	TRUE	0	4	5.02e-05	18357
X715.2	Ankylosing spondylitis	musculoskeletal	208462	542	99.74	clumped	46	38	1.7e-167	1.0079	0.9932	FALSE	6	11	1.92e-12	18357
X717	Polymyalgia Rheumatica	musculoskeletal	249310	2169	99.13	clumped	45	27	4.68e-51	1.0228	0.9858	TRUE	0	3	2.9e-05	18370
X720	Spinal stenosis	musculoskeletal	239589	3498	98.54	clumped	3	0	4.09e-07	1.0437	1.0001	TRUE	0	1	4.87e-05	18368
X721.1	Spondylosis without myelopathy	musculoskeletal	241080	4243	98.24	clumped	2	0	2.25e-07	1.0175	1.0016	FALSE	0	2	4.44e-05	18366
X722.6	Degeneration of intervertebral disc	musculoskeletal	239630	1941	99.19	clumped	1	0	8.47e-07	1.0134	0.9955	FALSE	1	2	1.69e-06	18366
X726.1	Enthesopathy	musculoskeletal	238750	1528	99.36	clumped	5	1	3.54e-08	1.0071	0.9992	FALSE	0	2	4.03e-06	18368
X727.1	Synovitis and tenosynovitis	musculoskeletal	238974	932	99.61	clumped	5	0	1.34e-07	1.0195	1.0012	FALSE	0	3	2.67e-05	18368
X727.4	Ganglion and cyst of synovium, tendon, and bursa	musculoskeletal	236000	236	99.9	clumped	5	0	1.97e-07	0.9935	1.0007	FALSE	0	4	2.54e-06	18368
X728.71	Contracture of palmar fascia [Dupuytren's disease]	musculoskeletal	240000	1272	99.47	clumped	32	16	6.12e-115	1.0569	0.9969	TRUE	0	1	3.65e-06	18369
X735.3	Hallux valgus (Bunion)	musculoskeletal	241538	1256	99.48	clumped	5	0	2.55e-07	1.0198	0.9968	FALSE	0	3	2.29e-05	18367
X738.4	Acquired spondylolisthesis	musculoskeletal	240851	1132	99.53	clumped	2	0	9.86e-08	1.0181	0.9784	FALSE	0	4	6.9e-06	18368
X740.1	Osteoarthritis; localized	musculoskeletal	235891	7808	96.69	clumped	8	1	4.71e-10	1.0671	1.0018	TRUE	0	2	2.86e-05	18368
X741.4	Joint effusions	musculoskeletal	248182	546	99.78	clumped	3	0	2.01e-07	1.0067	0.994	FALSE	0	3	2.84e-06	18369
X743.1	Osteoporosis	musculoskeletal	248949	8763	96.48	clumped	27	11	5.9e-14	1.0946	1.005	TRUE	1	4	8.89e-07	18370
X938.2	Chronic dermatitis due to solar radiation	dermatologic	245152	809	99.67	clumped	5	3	5.44e-09	1.0145	0.9996	FALSE	0	6	1.93e-05	18370

### Sheet: STable 16
STable 16. Event-adjusted models of rare-common convergence: specifications and estimates
analysis	specification	exposure	outcome	n	estimate	ci	p_nominal	p_empirical	covariates	note
Spearman correlation	GWS clumped loci (P<5e-8) vs rare-significant genes	log(1 + genome-wide significant common loci) unless noted	germline-likely exome-wide significant gene count unless noted	300	0.334977		2.67e-09	0.0001	none	10000 permutations
Spearman correlation	All clumped leads (P<1e-6) vs rare-significant genes	log(1 + genome-wide significant common loci) unless noted	germline-likely exome-wide significant gene count unless noted	300	0.308899		4.71e-08	0.0001	none	10000 permutations
Spearman correlation	GWS clumped loci vs suggestive rare genes	log(1 + genome-wide significant common loci) unless noted	germline-likely exome-wide significant gene count unless noted	300	0.00663253		0.90892	0.443656	none	10000 permutations
Spearman correlation	Mean chi-square vs rare-significant genes	log(1 + genome-wide significant common loci) unless noted	germline-likely exome-wide significant gene count unless noted	300	0.315772		2.27e-08	0.0001	none	10000 permutations
Spearman, sensitivity	all phenotypes	log(1 + genome-wide significant common loci) unless noted	germline-likely exome-wide significant gene count unless noted	300	0.335		2.67e-09		none
Spearman, sensitivity	leave-one-phenotype-out, minimum over 300 refits	log(1 + genome-wide significant common loci) unless noted	germline-likely exome-wide significant gene count unless noted	299	0.3244				none	range 0.324-0.344, median 0.334; minimum on excluding Hypothyroidism
Spearman, sensitivity	drop hypothyroidism (max on both axes)	log(1 + genome-wide significant common loci) unless noted	germline-likely exome-wide significant gene count unless noted	299	0.3244		9.31e-09		none
Spearman, sensitivity	drop 5 highest common-locus phenotypes	log(1 + genome-wide significant common loci) unless noted	germline-likely exome-wide significant gene count unless noted	295	0.2834		7.49e-07		none
Spearman, sensitivity	rare-positive phenotypes only	log(1 + genome-wide significant common loci) unless noted	germline-likely exome-wide significant gene count unless noted	67	0.3918		0.00104084		none
Spearman, sensitivity	qcd_v2 stratum only	log(1 + genome-wide significant common loci) unless noted	germline-likely exome-wide significant gene count unless noted	255	0.1685		0.00701459		none
Spearman, sensitivity	qcd stratum only	log(1 + genome-wide significant common loci) unless noted	germline-likely exome-wide significant gene count unless noted	45	0.6986		9.51e-08		none
Permutation null	unrestricted label permutation	log(1 + genome-wide significant common loci) unless noted	germline-likely exome-wide significant gene count unless noted	300	0.334977			0.0001	stratification as specified	null mean -0.0005, sd 0.0575
Permutation null	within event-count quintile	log(1 + genome-wide significant common loci) unless noted	germline-likely exome-wide significant gene count unless noted	300	0.334977			0.0001	stratification as specified	null mean 0.1231, sd 0.0526
Permutation null	within event-count quintile x batch	log(1 + genome-wide significant common loci) unless noted	germline-likely exome-wide significant gene count unless noted	300	0.334977			0.00039996	stratification as specified	null mean 0.1702, sd 0.0489
Permutation null	within event-count x censoring stratum	log(1 + genome-wide significant common loci) unless noted	germline-likely exome-wide significant gene count unless noted	300	0.334977			0.0001	stratification as specified	null mean 0.1365, sd 0.0513
Permutation null	block permutation within disease domain	log(1 + genome-wide significant common loci) unless noted	germline-likely exome-wide significant gene count unless noted	300	0.334977			0.0001	stratification as specified	null mean 0.0415, sd 0.0556
Linear model, log1p outcome	log1p(rare_sig) ~ log1p(gws_loci) + log1p(events)	log(1 + genome-wide significant common loci) unless noted	germline-likely exome-wide significant gene count unless noted	300	0.18282		3.45e-13		log1p(rare_sig) ~ log1p(gws_loci) + log1p(events)	adjusted R2 = 0.255
Linear model, log1p outcome	censoring_rate	log(1 + genome-wide significant common loci) unless noted	germline-likely exome-wide significant gene count unless noted	300	0.181087		3.37e-12		censoring_rate	adjusted R2 = 0.253
Linear model, log1p outcome	censoring_rate	log(1 + genome-wide significant common loci) unless noted	germline-likely exome-wide significant gene count unless noted	300	0.182697		3.18e-13		censoring_rate	adjusted R2 = 0.259
Linear model, log1p outcome	censoring_rate	log(1 + genome-wide significant common loci) unless noted	germline-likely exome-wide significant gene count unless noted	300	0.181087		3.37e-12		censoring_rate	adjusted R2 = 0.253
Linear model, log1p outcome	censoring_rate	log(1 + genome-wide significant common loci) unless noted	germline-likely exome-wide significant gene count unless noted	300	0.179166		1.9e-12		censoring_rate	adjusted R2 = 0.255
Linear model, log1p outcome	#NAME?	log(1 + genome-wide significant common loci) unless noted	germline-likely exome-wide significant gene count unless noted	300	0.178381		1.09e-11		censoring_rate	adjusted R2 = 0.256
covariate	NB + log(genes tested)	log(1 + genome-wide significant common loci) unless noted	germline-likely exome-wide significant gene count unless noted	300	1.89714		4.32e-10		event count	genes-tested term P = 0.0503
hurdle	P(any germline rare gene) ~ locus burden	log(1 + genome-wide significant common loci) unless noted	germline-likely exome-wide significant gene count unless noted	300	2.04717		1.28e-05		event count	OR per unit log1p(loci), 95% CI 1.48-2.82
hurdle	count | at least one, ~ locus burden	log(1 + genome-wide significant common loci) unless noted	germline-likely exome-wide significant gene count unless noted	67	1.34753		0.00037512		event count	RR per unit log1p(loci), 95% CI 1.14-1.59
phenotype dependence	one random phenotype per domain (2000 draws)	log(1 + genome-wide significant common loci) unless noted	germline-likely exome-wide significant gene count unless noted	13	0.325995		0.208355		event count	median rho, IQR 0.09-0.53
phenotype dependence	NB with disease-domain fixed effects	log(1 + genome-wide significant common loci) unless noted	germline-likely exome-wide significant gene count unless noted	300	1.86764		1.34e-07		event count
phenotype dependence	fixed-effect meta-analysis across 8 domains	log(1 + genome-wide significant common loci) unless noted	germline-likely exome-wide significant gene count unless noted		1.9029		5.12e-07		event count	heterogeneity P = 0.0517
hurdle	positive-count RR, zero-truncated NB	log(1 + genome-wide significant common loci) unless noted	germline-likely exome-wide significant gene count unless noted		1.911					95% CI 1.41-2.58, P = 2.51e-05, n = 67
hurdle	positive-count RR, ordinary NB (v1, superseded)	log(1 + genome-wide significant common loci) unless noted	germline-likely exome-wide significant gene count unless noted		1.348
domain meta-analysis	random-effects RR	log(1 + genome-wide significant common loci) unless noted	germline-likely exome-wide significant gene count unless noted		1.92					95% CI 1.29-2.85, P = 0.00118, I2 = 49.9%, 8 domains
domain meta-analysis	I2	log(1 + genome-wide significant common loci) unless noted	germline-likely exome-wide significant gene count unless noted		49.9					Q = 13.97, df = 7
matched permutation	fold enrichment, chromosome + covariate matched	log(1 + genome-wide significant common loci) unless noted	germline-likely exome-wide significant gene count unless noted		15.3					expected 0.91, Pperm = 0.0001, 10000 permutations
locus multiplicity	unique genes	log(1 + genome-wide significant common loci) unless noted	germline-likely exome-wide significant gene count unless noted		12
locus multiplicity	unique lead variants	log(1 + genome-wide significant common loci) unless noted	germline-likely exome-wide significant gene count unless noted		52
locus multiplicity	independent regions	log(1 + genome-wide significant common loci) unless noted	germline-likely exome-wide significant gene count unless noted		14					leads merged within 500 kb
pathway drivers	clusters retaining >=2 rare-side genes after removing TTN+MYH7+MYBPC3	log(1 + genome-wide significant common loci) unless noted	germline-likely exome-wide significant gene count unless noted		2					of 6 clusters; terms 2 of 9
effect stability	sign changes among stable fits	log(1 + genome-wide significant common loci) unless noted	germline-likely exome-wide significant gene count unless noted		2					ratio undefined for these; summarised separately
effect stability	median ratio among same-sign stable fits	log(1 + genome-wide significant common loci) unless noted	germline-likely exome-wide significant gene count unless noted		1.004					IQR 0.98-1.03, n = 88, >50% attenuation 0
denominator	positional overlap gene-phenotype pairs	log(1 + genome-wide significant common loci) unless noted	germline-likely exome-wide significant gene count unless noted		14
denominator	of which with stable conditional fits	log(1 + genome-wide significant common loci) unless noted	germline-likely exome-wide significant gene count unless noted		12					the 2 excluded are SLC22A3 in angina pectoris and coronary atherosclerosis

### Sheet: STable 17
STable 17. Positional overlaps between germline rare-variant genes and genome-wide significant common leads (+/-250 kb, MHC excluded)
gene	phecode	phenotype	phecode_category	chr	gene_start	gene_end	lead_snp	lead_bp	distance_bp	rare_p	burden_mask	max_MAF	beta_uncond	se_uncond	beta_cond	se_cond	p_uncond_omnibus	p_cond_omnibus	omnibus_status	stable_fit	effect_ratio	same_gene_assignment
RPL3L	X427.2	Atrial fibrillation and flutter	circulatory system	16	1993975	2007607	rs140185678	2003016	2225	1.05e-06	lof	0.01	0.0172995	0.00339665	0.0179358	0.00336235	2.89e-07	1.33e-07	retained	TRUE	1.03678	not assessed
LDLR	X272.1	Hyperlipidemia	endocrine/metabolic	19	11200094	11244496	rs2569550	11228745	6450	2.82e-16	missense;lof	0.0001	0.0215469	0.00254605	0.021165	0.00254377	4.57e-17	2.15e-16	retained	TRUE	0.982275	credible
UGT1A1	X277.4	Disorders of bilirubin excretion	endocrine/metabolic	2	234668916	234681946	rs34983651	234668879	6552	4.79e-08	missense;lof	0.001	0.0802234	0.0149972	0.0805669	0.0149593	1.13e-08	3.8e-08	retained	TRUE	1.00428	not assessed
SLC22A12	X274.1	Gout	endocrine/metabolic	11	64358113	64369825	rs542984928	64357384	6585	1.12e-07	missense;lof;synonymous	0.001	-0.0209918	0.00350005	-0.0209106	0.00348125	1.4e-08	1.33e-08	retained	TRUE	0.996133	not assessed
ABCG2	X274.1	Gout	endocrine/metabolic	4	89011302	89152780	rs2725242	89069527	12514	2.62e-08	missense;lof;synonymous	0.01	0.0185708	0.00307034	0.0223373	0.00290951	3.22e-09	1.57e-14	retained	TRUE	1.20282	not assessed
ANKH	X250.2	Type 2 diabetes	endocrine/metabolic	5	14704909	14871887	5:14769733_GGT_G	14769733	18665	4.52e-09	missense;lof	0.01	-0.0081487	0.00201382	-0.0082415	0.00196787	6.86e-10	2.64e-09	retained	TRUE	1.01139	not assessed
SLC22A3	X411.3	Angina pectoris	circulatory system	6	160769410	160873609	rs376563	160851766	30257	1.63e-10	missense;lof;synonymous	0.01	0.0123789	0.00226393	0.00538629	0	1.81e-11	0.0128949	lost_after_conditioning	FALSE		not assessed
LDLR	X411.4	Coronary atherosclerosis	circulatory system	19	11200094	11244496	19:11188544_CT_C	11188544	33751	2.87e-09	lof	0.0001	0.0999422	0.0167083	0.0918595	0.0168074	9.55e-10	1.74e-09	retained	TRUE	0.919127	credible
CACNA1D	X401.1	Essential hypertension	circulatory system	3	53362990	53847760	rs3821843	53558012	47363	1.18e-06	lof	0.01	0.00708368	0.00152017	0.00795509	0.00158604	1.41e-07	2.88e-07	retained	TRUE	1.12302	not assessed
SLC22A3	X411.4	Coronary atherosclerosis	circulatory system	6	160769410	160873609	rs146184004	160766334	55175	1.48e-09	missense;lof;synonymous	0.01	0.00776646	0.00188398			1.64e-10		lost_after_conditioning	FALSE		not assessed
TG	X244	Hypothyroidism	endocrine/metabolic	8	133879203	134147147	rs2068128	133917588	95587	4.29e-09	lof	0.001	0.0304748	0.00487013	0.0306606	0.00482556	9.55e-10	7.32e-10	retained	TRUE	1.00609	not assessed
PAM	X250.2	Type 2 diabetes	endocrine/metabolic	5	102089685	102365434	rs116782923	102331465	103906	4.71e-10	missense;lof;synonymous	0.01	0.00655394	0.00143486	-0.0072369	0.00023401	6.91e-11	3.81e-209	retained	TRUE	-1.10421	not assessed
LRP5	X743.1	Osteoporosis	musculoskeletal	11	68080059	68216743	11:68271686_GT_G	68271686	123285	8.89e-07	missense;lof	0.01	0.0116127	0.00214835	0.0118993	0.00218001	1.01e-07	1.45e-08	retained	TRUE	1.02468	not assessed
TTN	X427.2	Atrial fibrillation and flutter	circulatory system	2	179390716	179695529	rs890578	179414633	128489	2.44e-14	lof	0.0001	0.0134608	0.00247983	0.0148473	0.00247596	2.07e-14	5.62e-17	retained	TRUE	1.10301	not assessed

### Sheet: STable 18
STable 18. Conditional rare-variant analyses at common-variant loci: per-pair estimates and excluded unstable fits
gene	phecode	phenotype	phecode_category	burden_mask	max_MAF	beta_uncond	se_uncond	p_uncond_burden	beta_cond	se_cond	p_cond_burden	p_uncond_omnibus	p_cond_omnibus	burden_status	omnibus_status	delta_logp_omnibus	unstable_reason	stable_fit	effect_ratio	se_ratio	direction_preserved	positional_overlap	in_MHC
CHEK2	X218.1	Uterine leiomyoma	neoplasms	missense;lof	0.01	0.0409399	0.00830204	8.17e-07	0.0400254	0.00823381	1.17e-06	3.53e-07	5.92e-07	retained	lost_after_conditioning	-0.19585		TRUE	0.977662	0.991782	TRUE	FALSE	FALSE
HOXB13	X185	Cancer of prostate	neoplasms	missense;lof	0.01	0.0278373	0.00505725	3.7e-08	0.0168562	0.00441382	0.00013402	1.84e-15	8.27e-07	lost_after_conditioning	lost_after_conditioning	-8.86439		TRUE	0.605526	0.872771	TRUE	FALSE	FALSE
AP2A1	X496.1	Emphysema	respiratory	missense;lof	0.001	0.0461628	0.00876257	1.38e-07	0.0437925	0.00893158	9.43e-07	1.22e-07	1.27e-06	retained	lost_after_conditioning	-1.0138		TRUE	0.948654	1.01929	TRUE	FALSE	FALSE
COMMD3	X697	Sarcoidosis	dermatologic	lof	0.0001	0.253271	0.0563442	6.95e-06	0.249192	0.0560513	8.76e-06	1.16e-06	1.92e-06	not_exome_sig	lost_after_conditioning	-0.0333857		TRUE	0.983895	0.994803	TRUE	FALSE	FALSE
MSH2	X208	Benign neoplasm of colon	neoplasms	lof	0.001	0.0444212	0.0115376	0.00011805	0.0427053	0.0114663	0.00019578	2.39e-06	6.19e-06	not_exome_sig	lost_after_conditioning	-0.684974		TRUE	0.961372	0.993828	TRUE	FALSE	FALSE
TREM2	X290.11	Alzheimer's disease	mental disorders	missense;lof	0.01	0.0225092	0.00489714	4.3e-06	0.0178853	0.00437231	4.3e-05	8.16e-08	3e-05	not_exome_sig	lost_after_conditioning	-2.80817		TRUE	0.794577	0.89283	TRUE	FALSE	FALSE
HAVCR1	X364.5	Corneal dystrophy	sense organs	missense;lof	0.01	0.0525646	0.0140132	0.00017607	0.0420184	0.0120691	0.00049862	1.05e-07	4.71e-05	not_exome_sig	lost_after_conditioning	-3.21613		TRUE	0.799368	0.861267	TRUE	FALSE	FALSE
MUC22	X715.2	Ankylosing spondylitis	musculoskeletal	missense;lof;synonymous	0.001	0.0176201	0.00966172	0.0681973	0.021236	0.00565232	0.00017193	0.00545687	6.79e-05	not_exome_sig	lost_after_conditioning	-6.12685		TRUE	1.20522	0.585022	TRUE	FALSE	TRUE
HLA-C	X715.2	Ankylosing spondylitis	musculoskeletal	missense;lof	0.01	0.0144964	0.00508186	0.00433672	-0.0111965	0.00988082	0.257148	2.19e-10	0.361192	not_exome_sig	lost_after_conditioning	-8.65938		TRUE	-0.772368	1.94433	FALSE	FALSE	TRUE
PAM	X250.2	Type 2 diabetes	endocrine/metabolic	missense;lof;synonymous	0.01	0.00655394	0.00143486	4.93e-06	-0.0072369	0.00023401	5.44e-210	6.91e-11	3.81e-209	unmasked_after_conditioning	retained	198.138		TRUE	-1.10421	0.163091	FALSE	TRUE	FALSE
NF1	X199	Neoplasm of uncertain behavior	neoplasms	lof	0.0001	0.243178	0.0249612	1.99e-22	2.05206	0.0702904	2.31e-187	1.99e-22	2.31e-187	retained	retained	164.935		TRUE	8.4385	2.81599	TRUE	FALSE	FALSE
MEN1	X252.1	Hyperparathyroidism	endocrine/metabolic	lof	0.0001	0.315728	0.056484	2.27e-08	3.38056	0.18499	1.33e-74	2.27e-08	1.33e-74	retained	retained	66.2339		TRUE	10.7072	3.27509	TRUE	FALSE	FALSE
CYLD	X216	Benign neoplasm of skin	neoplasms	lof	0.0001	0.269053	0.052367	2.78e-07	3.16475	0.179083	6.89e-70	2.78e-07	6.89e-70	retained	retained	62.6056		TRUE	11.7626	3.41976	TRUE	FALSE	FALSE
NELFE	X715.2	Ankylosing spondylitis	musculoskeletal	missense;lof	0.01	0.0548279	0.0103758	1.26e-07	0.0549465	0.00368445	2.71e-50	9.77e-10	1.9e-49	retained	retained	39.2303		TRUE	1.00216	0.355099	TRUE	FALSE	TRUE
PKD1	X587	Kidney replaced by transpant	genitourinary	lof	0.0001	0.240016	0.0227243	4.47e-26	0.209293	0.0189674	2.61e-28	3.27e-27	1.37e-29	retained	retained	2.79266		TRUE	0.871997	0.834673	TRUE	FALSE	FALSE
BRCA2	X184.11	Malignant neoplasm of ovary	neoplasms	lof	0.0001	0.14855	0.0128123	4.4e-31	0.147788	0.0129373	3.19e-30	3.08e-30	2.24e-29	retained	retained	-0.860854		TRUE	0.994871	1.00976	TRUE	FALSE	FALSE
HNF1A	X250.2	Type 2 diabetes	endocrine/metabolic	lof	0.0001	0.073277	0.0139643	1.54e-07	0.292449	0.0272757	8.03e-27	1.78e-07	8.03e-27	retained	retained	19.3467		TRUE	3.99101	1.95325	TRUE	FALSE	FALSE
LPCAT4	X275.3	Disorders of magnesium metabolism	endocrine/metabolic	lof	0.0001	0.209242	0.0417423	5.37e-07	0.850464	0.0846515	9.5e-24	5.37e-07	9.5e-24	retained	retained	16.7517		TRUE	4.06449	2.02795	TRUE	FALSE	FALSE
BRCA2	X174.1	Breast cancer [female]	neoplasms	lof	0.0001	0.0661409	0.00722162	5.25e-20	0.0690403	0.00713864	3.99e-22	3.68e-19	2.79e-21	retained	retained	2.11909		TRUE	1.04384	0.98851	TRUE	FALSE	FALSE
TSHR	X244	Hypothyroidism	endocrine/metabolic	missense;lof	0.001	0.0252716	0.00298833	2.75e-17	0.0254303	0.00297949	1.4e-17	4.16e-18	2.7e-18	retained	retained	0.188463		TRUE	1.00628	0.99704	TRUE	FALSE	FALSE
CASP7	X366	Cataract	sense organs	missense;lof	0.01	0.013165	0.00177577	1.23e-13	0.0130027	0.00176781	1.91e-13	2.68e-18	4.67e-18	retained	retained	-0.241453		TRUE	0.987671	0.995517	TRUE	FALSE	FALSE
CHEK2	X185	Cancer of prostate	neoplasms	missense;lof	0.01	0.0257752	0.00323387	1.58e-15	0.0255241	0.00317715	9.46e-16	1.66e-16	5.13e-17	retained	retained	0.511883		TRUE	0.99026	0.982461	TRUE	FALSE	FALSE
TTN	X427.2	Atrial fibrillation and flutter	circulatory system	lof	0.0001	0.0134608	0.00247983	5.7e-08	0.0148473	0.00247596	2.02e-09	2.07e-14	5.62e-17	retained	retained	40.6145		TRUE	1.10301	0.998441	TRUE	TRUE	FALSE
LDLR	X272.1	Hyperlipidemia	endocrine/metabolic	missense;lof	0.0001	0.0215469	0.00254605	2.61e-17	0.021165	0.00254377	8.77e-17	4.57e-17	2.15e-16	retained	retained	-0.741131		TRUE	0.982275	0.999106	TRUE	TRUE	FALSE
TTN	X425.1	Primary/intrinsic cardiomyopathies	circulatory system	lof	0.0001	0.0561887	0.00751867	7.82e-14	0.0599517	0.00768231	6e-15	1.43e-14	7.73e-16	retained	retained	22.6179		TRUE	1.06697	1.02177	TRUE	FALSE	FALSE
PKD1	X585.3	Chronic renal failure [CKD]	genitourinary	lof	0.0001	0.0561804	0.00916414	8.76e-10	0.0497666	0.00899044	3.1e-08	5.49e-16	9.11e-16	retained	retained	0.653213		TRUE	0.885835	0.981045	TRUE	FALSE	FALSE
PKD2	X585.3	Chronic renal failure [CKD]	genitourinary	lof	0.0001	0.102916	0.0184881	2.6e-08	0.191814	0.0239324	1.1e-15	2.6e-08	1.1e-15	retained	retained	7.34998		TRUE	1.86379	1.29448	TRUE	FALSE	FALSE
MIP	X366	Cataract	sense organs	lof	0.0001	0.0858195	0.014892	8.27e-09	0.161852	0.0204767	2.7e-15	8.27e-09	2.7e-15	retained	retained	4.64244		TRUE	1.88595	1.37501	TRUE	FALSE	FALSE
IFT140	X586.2	Cyst of kidney, acquired	genitourinary	lof	0.001	0.097227	0.0134387	4.66e-13	0.0967036	0.0132344	2.73e-13	2.99e-14	1.15e-14	retained	retained	0.464588		TRUE	0.994618	0.984797	TRUE	FALSE	FALSE
ABCG2	X274.1	Gout	endocrine/metabolic	missense;lof;synonymous	0.01	0.0185708	0.00307034	1.46e-09	0.0223373	0.00290951	1.62e-14	3.22e-09	1.57e-14	retained	retained	5.2802		TRUE	1.20282	0.947617	TRUE	TRUE	FALSE
CFI	X362.2	Degeneration of macula and posterior pole of retina	sense organs	missense;lof	0.01	0.0247228	0.0033191	9.43e-14	0.0278932	0.00386418	5.26e-13	6.47e-13	3.4e-13	retained	retained	0.632139		TRUE	1.12824	1.16423	TRUE	FALSE	FALSE
DDX41	X200	Myeloproliferative disease	neoplasms	missense;lof	0.001	0.0694971	0.0105663	4.79e-11	0.0699054	0.0105531	3.49e-11	5.14e-13	5.15e-13	retained	retained	-0.0010714		TRUE	1.00587	0.998752	TRUE	FALSE	FALSE
GBA	X332	Parkinson's disease	neurological	missense;lof	0.01	0.0379989	0.00493262	1.32e-14	0.0384884	0.00517139	9.87e-14	9.26e-14	6.91e-13	retained	retained	-0.781403		TRUE	1.01288	1.0484	TRUE	FALSE	FALSE
MYBPC3	X425.1	Primary/intrinsic cardiomyopathies	circulatory system	lof	0.0001	0.161085	0.0222176	4.16e-13	0.15848	0.0220598	6.77e-13	1.28e-12	2.23e-12	retained	retained	-0.239975		TRUE	0.983828	0.9929	TRUE	FALSE	FALSE
GCK	X250.2	Type 2 diabetes	endocrine/metabolic	missense;lof	0.0001	0.0318587	0.00563375	1.56e-08	0.0320208	0.0057726	2.91e-08	2.95e-12	2.8e-12	retained	retained	1.72126		TRUE	1.00509	1.02465	TRUE	FALSE	FALSE
BRCA2	X185	Cancer of prostate	neoplasms	lof	0.001	0.0438051	0.00624654	2.34e-12	0.0446793	0.00616218	4.15e-13	1.64e-11	2.9e-12	retained	retained	0.729772		TRUE	1.01996	0.986495	TRUE	FALSE	FALSE
PROC	X459.9	Circulatory disease NEC	circulatory system	missense;lof	0.0001	0.0287509	0.00401469	7.98e-13	0.0283834	0.00401955	1.65e-12	5.59e-12	1.15e-11	retained	retained	-0.310356		TRUE	0.987216	1.00121	TRUE	FALSE	FALSE
DDX41	X204.2	Myeloid leukemia	neoplasms	lof	0.001	0.138662	0.0209234	3.42e-11	0.139579	0.0209739	2.83e-11	1.61e-10	1.38e-10	retained	retained	-0.198362		TRUE	1.00661	1.00241	TRUE	FALSE	FALSE
PALB2	X174.1	Breast cancer [female]	neoplasms	lof	0.001	0.0642325	0.00971898	3.87e-11	0.0618568	0.00961292	1.24e-10	5.64e-11	1.61e-10	retained	retained	-0.455146		TRUE	0.963013	0.989087	TRUE	FALSE	FALSE
MYOC	X365.11	Primary open angle glaucoma	sense organs	lof	0.01	0.0944699	0.0136879	5.14e-12	0.085369	0.0135043	2.59e-10	5.9e-12	1.83e-10	retained	retained	-1.49226		TRUE	0.903663	0.986584	TRUE	FALSE	FALSE
BRCA1	X174.1	Breast cancer [female]	neoplasms	lof	0.0001	0.0650247	0.0109535	2.91e-09	0.0625374	0.0115315	5.85e-08	5.96e-11	2.15e-10	retained	retained	-0.572932		TRUE	0.961749	1.05277	TRUE	FALSE	FALSE
DDX41	X288.11	Neutropenia	hematopoietic	lof	0.001	0.088221	0.0136197	9.33e-11	0.0886621	0.0136231	7.6e-11	2.15e-10	2.15e-10	retained	retained	0.23737		TRUE	1.005	1.00025	TRUE	FALSE	FALSE
PROS1	X459.9	Circulatory disease NEC	circulatory system	lof	0.0001	0.0811869	0.0161549	5.02e-07	0.134343	0.0216411	5.37e-10	5.02e-07	5.37e-10	retained	retained	2.96852		TRUE	1.65474	1.3396	TRUE	FALSE	FALSE
PROS1	X415.11	Pulmonary embolism and infarction, acute	circulatory system	missense;lof	0.001	0.0247205	0.00532574	3.46e-06	0.025744	0.0053215	1.31e-06	4.64e-08	5.68e-10	unmasked_after_conditioning	retained	2.0366		TRUE	1.0414	0.999203	TRUE	FALSE	FALSE
TG	X244	Hypothyroidism	endocrine/metabolic	lof	0.001	0.0304748	0.00487013	3.91e-10	0.0306606	0.00482556	2.1e-10	9.55e-10	7.32e-10	retained	retained	0.115907		TRUE	1.00609	0.990848	TRUE	TRUE	FALSE
MYH7	X425.1	Primary/intrinsic cardiomyopathies	circulatory system	missense;lof	0.001	0.0447116	0.00738276	1.39e-09	0.0434127	0.00727011	2.35e-09	5.89e-10	9.57e-10	retained	retained	0.0712392		TRUE	0.970952	0.984742	TRUE	FALSE	FALSE
FLCN	X506	Empyema and pneumothorax	respiratory	lof	0.0001	0.2045	0.032706	4.03e-10	0.194128	0.0319344	1.21e-09	3.97e-10	1.02e-09	retained	retained	-0.407157		TRUE	0.949281	0.976407	TRUE	FALSE	FALSE
SORL1	X290.11	Alzheimer's disease	mental disorders	missense;lof	0.0001	0.0332685	0.00612267	5.52e-08	0.0338137	0.00619663	4.85e-08	1.7e-09	1.7e-09	retained	retained	0.0238482		TRUE	1.01639	1.01208	TRUE	FALSE	FALSE
LDLR	X411.4	Coronary atherosclerosis	circulatory system	lof	0.0001	0.0999422	0.0167083	2.21e-09	0.0918595	0.0168074	4.62e-08	9.55e-10	1.74e-09	retained	retained	-0.259256		TRUE	0.919127	1.00593	TRUE	TRUE	FALSE
PARN	X502	Postinflammatory pulmonary fibrosis	respiratory	lof	0.0001	0.146475	0.0268634	4.96e-08	0.156975	0.0260054	1.58e-09	6.58e-08	1.87e-09	retained	retained	1.54359		TRUE	1.07169	0.968061	TRUE	FALSE	FALSE
ANKH	X250.2	Type 2 diabetes	endocrine/metabolic	missense;lof	0.01	-0.0081487	0.00201382	5.2e-05	-0.0082415	0.00196787	2.81e-05	6.86e-10	2.64e-09	not_exome_sig	retained	-0.473423		TRUE	1.01139	0.977183	TRUE	TRUE	FALSE
ZCCHC4	X228	Hemangioma and lymphangioma, any site	neoplasms	missense;lof	0.001	0.110805	0.0238387	3.35e-06	0.110022	0.0239227	4.24e-06	1.7e-09	3.23e-09	not_exome_sig	retained	-0.131257		TRUE	0.992931	1.00352	TRUE	FALSE	FALSE
BRCA1	X184.11	Malignant neoplasm of ovary	neoplasms	lof	0.001	0.117663	0.0204748	9.1e-09	0.115113	0.0211927	5.58e-08	1.71e-09	3.25e-09	retained	retained	-0.265361		TRUE	0.978328	1.03507	TRUE	FALSE	FALSE
MSH6	X182	Malignant neoplasm of uterus	neoplasms	lof	0.0001	0.127424	0.0229603	2.86e-08	0.122921	0.021013	4.92e-09	2.89e-08	6.43e-09	retained	retained	0.219865		TRUE	0.964661	0.915192	TRUE	FALSE	FALSE
SLC22A12	X274.1	Gout	endocrine/metabolic	missense;lof;synonymous	0.001	-0.0209918	0.00350005	2e-09	-0.0209106	0.00348125	1.89e-09	1.4e-08	1.33e-08	retained	retained	0.0276112		TRUE	0.996133	0.994628	TRUE	TRUE	FALSE
CEACAM18	X365.11	Primary open angle glaucoma	sense organs	missense;lof	0.0001	0.0849045	0.0170099	5.99e-07	0.0857623	0.0170763	5.11e-07	6.53e-09	1.34e-08	retained	retained	0.128443		TRUE	1.0101	1.0039	TRUE	FALSE	FALSE
PKD1	X401.2	Hypertensive heart and/or renal disease	circulatory system	lof	0.0001	0.150616	0.0255379	3.68e-09	0.118307	0.0248813	1.99e-06	2.15e-10	1.35e-08	retained	retained	123.868		TRUE	0.785488	0.974292	TRUE	FALSE	FALSE
FBN1	X394.3	Aortic valve disease	circulatory system	lof	0.0001	0.220669	0.0401146	3.78e-08	0.21764	0.0383022	1.33e-08	1.37e-08	1.36e-08	retained	retained	0.109668		TRUE	0.986275	0.954821	TRUE	FALSE	FALSE
MSH2	X153.2	Colon cancer	neoplasms	lof	0.0001	0.119534	0.0230945	2.27e-07	0.123044	0.0223001	3.44e-08	2.84e-07	1.37e-08	retained	retained	1.23194		TRUE	1.02937	0.9656	TRUE	FALSE	FALSE
LRP5	X743.1	Osteoporosis	musculoskeletal	missense;lof	0.01	0.0116127	0.00214835	6.47e-08	0.0118993	0.00218001	4.8e-08	1.01e-07	1.45e-08	retained	retained	0.85872		TRUE	1.02468	1.01474	TRUE	TRUE	FALSE
CYP2R1	X270.33	Amyloidosis	endocrine/metabolic	lof	0.0001	0.296879	0.0604438	9.03e-07	0.294121	0.0600628	9.74e-07	2.89e-08	2.9e-08	retained	retained	-0.0030542		TRUE	0.990709	0.993697	TRUE	FALSE	FALSE
CD209	X411.3	Angina pectoris	circulatory system	missense;lof	0.0001	0.0306002	0.00470364	7.74e-11	0.0313591	0.00577024	5.49e-08	2.15e-10	3.31e-08	retained	retained	-2.15204		TRUE	1.0248	1.22676	TRUE	FALSE	FALSE
BRCA2	X159.4	Malignant neoplasm of retroperitoneum and peritoneum	neoplasms	lof	0.0001	0.121509	0.0238255	3.4e-07	0.126567	0.0230199	3.84e-08	3.72e-07	3.46e-08	retained	retained	0.901223		TRUE	1.04163	0.966187	TRUE	FALSE	FALSE
UGT1A1	X277.4	Disorders of bilirubin excretion	endocrine/metabolic	missense;lof	0.001	0.0802234	0.0149972	8.83e-08	0.0805669	0.0149593	7.21e-08	1.13e-08	3.8e-08	retained	retained	-0.457763		TRUE	1.00428	0.99747	TRUE	TRUE	FALSE
KLHL31	X702.2	Seborrheic keratosis	dermatologic	missense;lof;synonymous	0.0001	0.102971	0.0197707	1.91e-07	0.103238	0.0197967	1.84e-07	6.31e-08	6.31e-08	retained	retained	-0.335116		TRUE	1.0026	1.00132	TRUE	FALSE	FALSE
BRCA1	X159.4	Malignant neoplasm of retroperitoneum and peritoneum	neoplasms	lof	0.001	0.179952	0.0298979	1.76e-09	0.174136	0.0326924	1e-07	1.7e-09	6.35e-08	retained	retained	-0.962073		TRUE	0.96768	1.09347	TRUE	FALSE	FALSE
RNF223	X455	Hemorrhoids	circulatory system	missense;lof	0.001	0.0315085	0.0061308	2.76e-07	0.0313238	0.00618103	4.03e-07	3.04e-08	8.44e-08	retained	retained	-0.439783		TRUE	0.994139	1.00819	TRUE	FALSE	FALSE
MITF	X172.11	Melanomas of skin	neoplasms	missense;lof	0.01	0.0255684	0.00747699	0.00062711	0.0238512	0.00751623	0.0015072	2.56e-08	9.6e-08	not_exome_sig	retained	-1.58471		TRUE	0.932839	1.00525	TRUE	FALSE	FALSE
GPR150	X456	Chronic venous insufficiency [CVI]	circulatory system	missense;lof	0.01	0.074188	0.0163276	5.53e-06	0.0764569	0.0163267	2.83e-06	1.1e-07	1.01e-07	not_exome_sig	retained	0.0202122		TRUE	1.03058	0.999947	TRUE	FALSE	FALSE
RPL3L	X427.2	Atrial fibrillation and flutter	circulatory system	lof	0.01	0.0172995	0.00339665	3.52e-07	0.0179358	0.00336235	9.59e-08	2.89e-07	1.33e-07	retained	retained	2.1226		TRUE	1.03678	0.989899	TRUE	TRUE	FALSE
POLD3	X592.1	Cystitis	genitourinary	missense;lof	0.0001	0.111609	0.0201972	3.28e-08	0.110325	0.0207246	1.02e-07	2.93e-08	1.34e-07	retained	retained	-0.650069		TRUE	0.988497	1.02612	TRUE	FALSE	FALSE
MYH1	X627.1	Postmenopausal bleeding	genitourinary	missense;lof	0.0001	0.0573089	0.0110585	2.19e-07	0.0573155	0.0110539	2.16e-07	1.36e-07	1.36e-07	retained	retained	0.00335182		TRUE	1.00011	0.999588	TRUE	FALSE	FALSE
THOC1	X496.3	Bronchiectasis	respiratory	missense;lof	0.0001	0.0600193	0.0116428	2.54e-07	0.0607051	0.0115879	1.62e-07	2.82e-07	1.36e-07	retained	retained	0.304224		TRUE	1.01143	0.995287	TRUE	FALSE	FALSE
PPM1N	X159.4	Malignant neoplasm of retroperitoneum and peritoneum	neoplasms	missense;lof	0.001	0.0983696	0.0219945	7.73e-06	0.0986497	0.0219762	7.16e-06	2.18e-07	1.42e-07	not_exome_sig	retained	0.152049		TRUE	1.00285	0.999166	TRUE	FALSE	FALSE
CCNA1	X227.1	Benign neoplasm of adrenal gland	neoplasms	missense;lof	0.0001	0.115238	0.0432802	0.00775389	0.116767	0.0434384	0.0071856	9.78e-08	1.46e-07	not_exome_sig	retained	-0.17395		TRUE	1.01327	1.00365	TRUE	FALSE	FALSE
RANBP3L	X550.1	Inguinal hernia	digestive	missense;lof;synonymous	0.01	0.026273	0.00578929	5.67e-06	0.0263949	0.00582422	5.85e-06	3.76e-07	1.75e-07	not_exome_sig	retained	0.296654		TRUE	1.00464	1.00603	TRUE	FALSE	FALSE
ST7	X395.4	Nonrheumatic pulmonary valve disorders	circulatory system	missense;lof;synonymous	0.001	0.10552	0.0204079	2.33e-07	0.106107	0.0203292	1.79e-07	1.97e-07	2.56e-07	retained	retained	-0.114684		TRUE	1.00556	0.996142	TRUE	FALSE	FALSE
CDKN2AIP	X571.5	Other chronic nonalcoholic liver disease	digestive	missense;lof	0.0001	0.0517799	0.0115108	6.85e-06	0.0521623	0.011544	6.23e-06	9.91e-07	2.8e-07	not_exome_sig	retained	0.478849		TRUE	1.00739	1.00288	TRUE	FALSE	FALSE
PPCS	X530.2	Esophageal bleeding (varices/hemorrhage)	digestive	lof	0.0001	0.178299	0.0389962	4.83e-06	0.178928	0.0390521	4.61e-06	2.88e-07	2.87e-07	not_exome_sig	retained	0.00226166		TRUE	1.00353	1.00143	TRUE	FALSE	FALSE
CACNA1D	X401.1	Essential hypertension	circulatory system	lof	0.01	0.00708368	0.00152017	3.17e-06	0.00795509	0.00158604	5.28e-07	1.41e-07	2.88e-07	unmasked_after_conditioning	retained	-0.2447		TRUE	1.12302	1.04333	TRUE	TRUE	FALSE
SULT2A1	X359.2	Myopathy	neurological	missense;lof;synonymous	0.0001	0.147007	0.0365055	5.65e-05	0.146236	0.0366746	6.68e-05	1.09e-07	3.19e-07	not_exome_sig	retained	-1.08472		TRUE	0.994752	1.00463	TRUE	FALSE	FALSE
METTL3	X189.2	Cancer of bladder	neoplasms	lof	0.001	0.0722368	0.0145116	6.43e-07	0.0727264	0.0145333	5.61e-07	5.79e-07	5.72e-07	retained	retained	0.00851096		TRUE	1.00678	1.0015	TRUE	FALSE	FALSE
TMTC2	X496.3	Bronchiectasis	respiratory	lof	0.0001	0.0965885	0.0280084	0.00056359	0.0917056	0.027561	0.00087668	4.31e-07	5.92e-07	not_exome_sig	retained	-0.138107		TRUE	0.949447	0.984025	TRUE	FALSE	FALSE
CMTR2	X165.1	Cancer of bronchus; lung	neoplasms	lof	0.0001	0.0835764	0.0169127	7.75e-07	0.08346	0.016905	7.93e-07	6e-07	6.47e-07	retained	retained	-0.0329477		TRUE	0.998607	0.999546	TRUE	FALSE	FALSE
TNRC6B	X151	Cancer of stomach	neoplasms	missense;lof;synonymous	0.0001	0.0351134	0.00990977	0.00039513	0.0357371	0.00990528	0.00030871	6.82e-07	6.94e-07	not_exome_sig	retained	0.00147748		TRUE	1.01776	0.999547	TRUE	FALSE	FALSE
PDLIM1	X722.6	Degeneration of intervertebral disc	musculoskeletal	missense;lof	0.0001	0.0616528	0.0163065	0.00015628	0.0615118	0.016276	0.00015727	7.97e-07	7.67e-07	not_exome_sig	retained	0.00037431		TRUE	0.997713	0.998126	TRUE	FALSE	FALSE
SPP1	X480.1	Bacterial pneumonia	respiratory	missense;lof;synonymous	0.0001	0.0278726	0.00645962	1.6e-05	0.0281259	0.00646236	1.35e-05	2.71e-07	1.11e-06	not_exome_sig	retained	0.214344		TRUE	1.00909	1.00042	TRUE	FALSE	FALSE
PSEN1	X290.11	Alzheimer's disease	mental disorders	missense;lof	0.0001	0.0542136	0.0131312	3.65e-05	0.054651	0.0131325	3.16e-05	1.72e-06	1.42e-06	not_exome_sig	retained	0.0337824		TRUE	1.00807	1.0001	TRUE	FALSE	FALSE
ADAM12	X587	Kidney replaced by transpant	genitourinary	missense;lof	0.0001	0.0994248	0.0213453	3.19e-06	0.0998017	0.02136	2.98e-06	1.14e-06	1.52e-06	not_exome_sig	retained	-0.0089024		TRUE	1.00379	1.00069	TRUE	FALSE	FALSE
NKAPL	X244	Hypothyroidism	endocrine/metabolic	lof	0.0001	-0.0175869	0.0174912	0.31467	-0.0192274	0.0169825	0.257557	0.443001	0.36714	not_exome_sig	retained	45.8337		TRUE	1.09328	0.970919	TRUE	FALSE	TRUE
SLC22A3	X411.4	Coronary atherosclerosis	circulatory system	missense;lof;synonymous	0.01	0.00776646	0.00188398	3.75e-05				1.64e-10			lost_after_conditioning	-7.83241	missing conditional estimate	FALSE				TRUE	FALSE
MICA	X244	Hypothyroidism	endocrine/metabolic	missense;lof	0.01	0.00883355	0.0022113	6.48e-05	0.006851	0	1e-300	1.46e-07	2.96e-07	unmasked_after_conditioning	lost_after_conditioning	-0.985639	zero standard error	FALSE				FALSE	TRUE
PPP1R10	X244	Hypothyroidism	endocrine/metabolic	missense;lof;synonymous	0.01	0.0066181	0.00143266	3.85e-06	0.00646841	0	1e-300	3.24e-08	2.57e-06	unmasked_after_conditioning	lost_after_conditioning	-1.89914	zero standard error	FALSE				FALSE	TRUE
SLC22A3	X411.3	Angina pectoris	circulatory system	missense;lof;synonymous	0.01	0.0123789	0.00226393	4.55e-08	0.00538629	0	1e-300	1.81e-11	0.0128949	retained	lost_after_conditioning	-8.4203	zero standard error	FALSE				TRUE	FALSE
ACVRL1	X448	Disease of capillaries	circulatory system	lof	0.0001	0.439318	0.0766366	9.9e-09	16.523	0.469887	7.17e-271	9.9e-09	7.17e-271	retained	retained	262.066	exploded effect (|beta| > 5)	FALSE				FALSE	FALSE
CFB	X715.2	Ankylosing spondylitis	musculoskeletal	missense;lof;synonymous	0.01	0.0243804	0.00830614	0.0033331	0.0813917	0	1e-300	1.76e-07	1.38e-80	unmasked_after_conditioning	retained	73.1073	zero standard error	FALSE				FALSE	TRUE
SLC44A4	X715.2	Ankylosing spondylitis	musculoskeletal	missense;lof	0.01	0.0285452	0.00902897	0.00156953	-0.0066806	0.00035838	1.48e-77	5.28e-11	1.04e-76	unmasked_after_conditioning	retained	266.492	collapsed standard error (>10x)	FALSE				FALSE	TRUE
HIST1H1B	X244	Hypothyroidism	endocrine/metabolic	missense;lof;synonymous	0.01	0.00769202	0.00178022	1.55e-05	0.00154126	9.13e-05	6.55e-64	9.73e-10	4.59e-63	unmasked_after_conditioning	retained	237.607	collapsed standard error (>10x)	FALSE				FALSE	TRUE
SLC22A3	X395.2	Nonrheumatic aortic valve disorders	circulatory system	missense;lof;synonymous	0.01	0.0123041	0.00348407	0.00041319	0.00286416	0.00018959	1.45e-51	2.65e-08	1.02e-50	unmasked_after_conditioning	retained	42.4157	collapsed standard error (>10x)	FALSE				FALSE	FALSE
CREB3L1	X459.9	Circulatory disease NEC	circulatory system	missense;lof;synonymous	0.01	0.00641748	0.00149673	1.81e-05	-0.0129578	0	1e-300	3.85e-09	6.01e-45	unmasked_after_conditioning	retained	40.4361	zero standard error	FALSE				FALSE	FALSE
FAM166B	X008.52	Intestinal infection due to C. difficile	infectious diseases	missense;lof	0.01	0.0494172	0.0115198	1.79e-05	-0.0100956	0.00071273	1.51e-45	2.49e-07	1.06e-44	unmasked_after_conditioning	retained	37.2551	collapsed standard error (>10x)	FALSE				FALSE	FALSE
BTN2A2	X244	Hypothyroidism	endocrine/metabolic	missense;lof	0.01	0.0116287	0.00238732	1.11e-06	0.0129396	0	1e-300	3.32e-09	2.98e-22	retained	retained	12.9991	zero standard error	FALSE				FALSE	TRUE
SKIV2L	X715.2	Ankylosing spondylitis	musculoskeletal	missense;lof;synonymous	0.01	0.0151732	0.00644035	0.0184749	0.00307317	0.00031807	4.37e-22	1.13e-10	3.06e-21	unmasked_after_conditioning	retained	10.617	collapsed standard error (>10x)	FALSE				FALSE	TRUE
NRM	X244	Hypothyroidism	endocrine/metabolic	missense;lof;synonymous	0.01	0.0109489	0.00268666	4.6e-05	0.0135724	0	1e-300	1.34e-07	8.13e-11	unmasked_after_conditioning	retained	3.21649	zero standard error	FALSE				FALSE	TRUE
MDC1	X244	Hypothyroidism	endocrine/metabolic	missense;lof;synonymous	0.01	0.0048862	0.00118662	3.83e-05	0.00563664	0	1e-300	1.17e-08	1.2e-09	unmasked_after_conditioning	retained	0.857805	zero standard error	FALSE				FALSE	TRUE
CHEK2	X174.1	Breast cancer [female]	neoplasms	missense;lof	0.01	0.0273045	0.00341804	1.37e-15	0.014861	0	1e-300	1.15e-16	2.92e-05	retained	retained	-7.12593	zero standard error	FALSE				FALSE	FALSE
CHEK2	X204.2	Myeloid leukemia	neoplasms	missense;lof	0.01	0.0641797	0.00933307	6.13e-12	0.031018	0	1e-300	1.82e-11	0.0059601	retained	retained	65.5213	zero standard error	FALSE				FALSE	FALSE

### Sheet: STable 19
STable 19. Tail calibration (lambda_0.01) and observed/expected significant-gene counts for the 165 distinct transition scans underlying the 285 UK Biobank trajectory arms
Scan	arm	events	pct_censored	n_tested	median_MAC	lambda_harm	obs_1e-3	exp_1e-3	oe_1e-3	obs_1e-4	exp_1e-4	oe_1e-4	obs_1e-5	exp_1e-5	oe_1e-5	obs_2.5e-6	exp_2.5e-6	oe_2.5e-6	lambda_001
Birth_to_ABNORMAL_GAIT	onset	2602	98.4807	18342	1055	0.874215	21	18.342	1.14491	1	1.8342	0.545197	0	0.18342	0	0	0.045855	0	1.07967
Birth_to_ACIDOSIS	onset	655	99.6045	18350	1269	0.487331	33	18.35	1.79837	9	1.835	4.90463	0	0.1835	0	0	0.045875	0	1.13426
Birth_to_AD	onset	1042	99.3744	18354	1166.5	0.601526	40	18.354	2.17936	5	1.8354	2.7242	0	0.18354	0	0	0.045885	0	1.14585
Birth_to_AF	onset	8642	94.7219	18349	884	1.06947	33	18.349	1.79846	9	1.8349	4.9049	0	0.18349	0	0	0.0458725	0	1.08394
Birth_to_AKI	onset	4975	97.0106	18345	942	1.03492	39	18.345	2.12592	4	1.8345	2.18043	1	0.18345	5.45108	1	0.0458625	21.8043	1.11738
Birth_to_ALCOHOLISM	onset	2278	98.6274	18353	1055	0.864825	31	18.353	1.6891	1	1.8353	0.54487	0	0.18353	0	0	0.0458825	0	1.12134
Birth_to_ANEMIA	onset	3676	97.8065	18346	984.5	0.980974	30	18.346	1.63523	4	1.8346	2.18031	0	0.18346	0	0	0.045865	0	1.11106
Birth_to_ANEMIA_CHRONIC_DZ	onset	255	99.8447	18331	1433	0.292786	45	18.331	2.45486	4	1.8331	2.1821	1	0.18331	5.45524	1	0.0458275	21.821	1.22835
Birth_to_ANGINA_PECTORIS	onset	4336	97.287	18348	949	1.04182	31	18.348	1.68956	3	1.8348	1.63506	2	0.18348	10.9004	1	0.04587	21.8007	1.10194
Birth_to_ASTHMA	onset	6969	95.6984	18348	879	0.999196	27	18.348	1.47155	4	1.8348	2.18007	0	0.18348	0	0	0.04587	0	1.04652
Birth_to_ATHSCLE	onset	528	99.6854	18347	1326	0.423535	32	18.347	1.74415	3	1.8347	1.63514	0	0.18347	0	0	0.0458675	0	1.15599
Birth_to_BACT_PNEUMONIA	onset	3821	97.7311	18351	994	1.00419	24	18.351	1.30783	2	1.8351	1.08986	0	0.18351	0	0	0.0458775	0	1.08823
Birth_to_BILEDUCT_STONE	onset	441	99.7347	18347	1334	0.389193	36	18.347	1.96217	5	1.8347	2.72524	0	0.18347	0	0	0.0458675	0	1.19023
Birth_to_BILIARY_TRACT_DISORDER	onset	929	99.4428	18357	1188	0.585172	35	18.357	1.90663	2	1.8357	1.0895	0	0.18357	0	0	0.0458925	0	1.13578
Birth_to_BLADDERCA	onset	905	99.4682	18354	1232	0.566501	26	18.354	1.41658	2	1.8354	1.08968	0	0.18354	0	0	0.045885	0	1.11498
Birth_to_BPH	onset	4060	94.41	18304	426	1.02993	23	18.304	1.25656	4	1.8304	2.18531	0	0.18304	0	0	0.04576	0	1.10417
Birth_to_BREASTCA	onset	2346	97.4063	18303	554	0.912011	25	18.303	1.3659	1	1.8303	0.546359	1	0.18303	5.46359	0	0.0457575	0	1.04877
Birth_to_BRONCHI	onset	1364	99.1279	18347	1093	0.696088	25	18.347	1.36262	2	1.8347	1.0901	0	0.18347	0	0	0.0458675	0	1.07946
Birth_to_CAD	onset	6079	96.2375	18349	916	1.08704	35	18.349	1.90746	2	1.8349	1.08998	0	0.18349	0	0	0.0458725	0	1.09427
Birth_to_CANCER_OF_BRONCHUS_LUNG	onset	1589	99.0728	18354	1151	0.728559	31	18.354	1.68901	0	1.8354	0	0	0.18354	0	0	0.045885	0	1.0984
Birth_to_CANCER_OF_PROSTATE	onset	3018	95.7842	18309	429	0.972986	13	18.309	0.710033	7	1.8309	3.82326	1	0.18309	5.46179	1	0.0457725	21.8472	1.04452
Birth_to_CELLULITIS_ABSCESS	onset	1868	98.9044	18354	1102	0.823378	36	18.354	1.96143	4	1.8354	2.17936	0	0.18354	0	0	0.045885	0	1.14071
Birth_to_CEREBVASC_LATE	onset	640	99.6153	18350	1270.5	0.459548	33	18.35	1.79837	4	1.835	2.17984	1	0.1835	5.44959	0	0.045875	0	1.11628
Birth_to_CHOLELITH	onset	3124	98.1506	18346	1027	0.978643	43	18.346	2.34384	6	1.8346	3.27047	1	0.18346	5.45078	0	0.045865	0	1.11403
Birth_to_CHRONIC_AIRWAY_OBS	onset	5767	96.4138	18336	912	1.07128	29	18.336	1.58159	3	1.8336	1.63613	1	0.18336	5.45375	0	0.04584	0	1.07581
Birth_to_CHRONIC_BRONCHITIS	onset	4587	97.1264	18356	936	1.04039	30	18.356	1.63434	1	1.8356	0.544781	0	0.18356	0	0	0.04589	0	1.09853
Birth_to_CIRRHOSIS	onset	1646	99.0235	18352	1110	0.790435	32	18.352	1.74368	6	1.8352	3.2694	2	0.18352	10.898	1	0.04588	21.796	1.07947
Birth_to_CKD	onset	5086	96.9457	18351	963	1.03312	23	18.351	1.25334	1	1.8351	0.544929	0	0.18351	0	0	0.0458775	0	1.09138
Birth_to_COLORECTAL	onset	2296	98.5782	18346	1000.5	0.865311	25	18.346	1.36269	1	1.8346	0.545078	0	0.18346	0	0	0.045865	0	1.08648
Birth_to_COPD	onset	4552	97.1477	18351	934	1.03	31	18.351	1.68928	2	1.8351	1.08986	0	0.18351	0	0	0.0458775	0	1.10466
Birth_to_DEMENTIA	onset	2378	98.5837	18346	1039	0.817891	29	18.346	1.58073	0	1.8346	0	0	0.18346	0	0	0.045865	0	1.11754
Birth_to_DIABETIC_RETINOPATHY	onset	658	99.6018	18344	1250	0.480729	35	18.344	1.90798	7	1.8344	3.81596	1	0.18344	5.45137	0	0.04586	0	1.16024
Birth_to_DIALYSIS	onset	222	99.8627	18336	1428	0.277249	51	18.336	2.78141	8	1.8336	4.363	2	0.18336	10.9075	1	0.04584	21.815	1.20656
Birth_to_DIVERTICULOSIS	onset	8737	94.3695	18343	833	1.10678	23	18.343	1.25388	1	1.8343	0.545167	1	0.18343	5.45167	1	0.0458575	21.8067	1.08982
Birth_to_ELECTROLYTE_IMBALANCE	onset	3969	97.6505	18352	995	0.977713	30	18.352	1.6347	3	1.8352	1.6347	1	0.18352	5.449	0	0.04588	0	1.07182
Birth_to_EMPHYSEMA	onset	960	99.3846	18349	1127	0.594227	29	18.349	1.58047	2	1.8349	1.08998	1	0.18349	5.44989	0	0.0458725	0	1.08195
Birth_to_ESSENTIAL_HYPERTENSION	onset	28750	82.0299	18335	819	1.18827	21	18.335	1.14535	1	1.8335	0.545405	0	0.18335	0	0	0.0458375	0	1.05
Birth_to_GI_HEMORRHAGE	onset	2441	98.562	18352	1063.5	0.88994	29	18.352	1.58021	4	1.8352	2.1796	0	0.18352	0	0	0.04588	0	1.1059
Birth_to_HEARTFAIL	onset	3782	97.7903	18350	999	0.954063	36	18.35	1.96185	8	1.835	4.35967	3	0.1835	16.3488	0	0.045875	0	1.08833
Birth_to_HYPERCHOL	onset	10581	93.6515	18344	891.5	1.11891	32	18.344	1.74444	3	1.8344	1.63541	2	0.18344	10.9027	1	0.04586	21.8055	1.12331
Birth_to_HYPERKALEMIA	onset	638	99.6147	18350	1283	0.466636	32	18.35	1.74387	2	1.835	1.08992	0	0.1835	0	0	0.045875	0	1.14888
Birth_to_HYPERLIP	onset	11760	92.9937	18343	906	1.14352	27	18.343	1.47195	4	1.8343	2.18067	1	0.18343	5.45167	1	0.0458575	21.8067	1.11234
Birth_to_INTESTINAL_INFECTION	onset	3008	98.2464	18346	1050	0.956742	37	18.346	2.01679	6	1.8346	3.27047	1	0.18346	5.45078	0	0.045865	0	1.12645
Birth_to_INTESTINAL_OBS_560	onset	1159	99.2147	18351	1035	0.66931	38	18.351	2.07073	5	1.8351	2.72465	0	0.18351	0	0	0.0458775	0	1.14117
Birth_to_MELANOMA	onset	763	99.5452	18353	1243	0.523462	37	18.353	2.01602	8	1.8353	4.35896	2	0.18353	10.8974	1	0.0458825	21.7948	1.12241
Birth_to_MI	onset	4595	97.1296	18346	952.5	1.01902	27	18.346	1.47171	3	1.8346	1.63523	0	0.18346	0	0	0.045865	0	1.08898
Birth_to_OBESITY	onset	5383	96.8531	18351	978	1.07556	31	18.351	1.68928	6	1.8351	3.26958	2	0.18351	10.8986	1	0.0458775	21.7972	1.10463
Birth_to_OCCLUSION_OF_CEREBRAL_ARTERIES	onset	1846	98.8985	18352	1092	0.792853	29	18.352	1.58021	5	1.8352	2.7245	0	0.18352	0	0	0.04588	0	1.11023
Birth_to_OSTEOPOROSIS	onset	3916	97.7098	18341	1002	0.987714	31	18.341	1.6902	6	1.8341	3.27136	0	0.18341	0	0	0.0458525	0	1.10302
Birth_to_PACEMAKER	onset	1669	98.9352	18348	1038.5	0.776875	42	18.348	2.28908	1	1.8348	0.545019	0	0.18348	0	0	0.04587	0	1.15197
Birth_to_PARKINSON_S_DISEASE	onset	1012	99.3881	18352	1194	0.5931	35	18.352	1.90715	10	1.8352	5.449	1	0.18352	5.449	0	0.04588	0	1.13052
Birth_to_PNEUMONIA	onset	6302	96.3123	18347	929	1.06394	34	18.347	1.85316	4	1.8347	2.18019	0	0.18347	0	0	0.0458675	0	1.10367
Birth_to_POLYNEUROPATHY_IN_DIABETES	onset	266	99.8343	18342	1384	0.299125	44	18.342	2.39887	4	1.8342	2.18079	0	0.18342	0	0	0.045855	0	1.19306
Birth_to_PVD	onset	1647	99.0252	18356	1105	0.751458	30	18.356	1.63434	2	1.8356	1.08956	0	0.18356	0	0	0.04589	0	1.12546
Birth_to_RA	onset	1596	98.9779	18346	1035.5	0.789749	32	18.346	1.74425	6	1.8346	3.27047	2	0.18346	10.9016	1	0.045865	21.8031	1.1291
Birth_to_RECTALCA	onset	899	99.4384	18346	1160	0.57855	33	18.346	1.79876	6	1.8346	3.27047	0	0.18346	0	0	0.045865	0	1.13264
Birth_to_RESP	onset	345	99.7902	18336	1357	0.344333	39	18.336	2.12696	4	1.8336	2.1815	0	0.18336	0	0	0.04584	0	1.16555
Birth_to_SEC_BONE_CA	onset	1865	98.7738	18352	1000	0.816727	23	18.352	1.25327	1	1.8352	0.5449	1	0.18352	5.449	0	0.04588	0	1.0948
Birth_to_SEC_BRAIN_SPINE_CA	onset	568	99.6233	18339	1192	0.438586	33	18.339	1.79944	2	1.8339	1.09057	0	0.18339	0	0	0.0458475	0	1.11623
Birth_to_SEC_CA	onset	6285	95.9847	18345	870	1.06983	31	18.345	1.68983	2	1.8345	1.09022	1	0.18345	5.45108	1	0.0458625	21.8043	1.07604
Birth_to_SEC_DIGESTIVE_CA	onset	1177	99.2226	18355	1052	0.675959	34	18.355	1.85236	4	1.8355	2.17924	0	0.18355	0	0	0.0458875	0	1.13109
Birth_to_SEC_LIVER_CA	onset	2066	98.6435	18341	984	0.84175	22	18.341	1.1995	5	1.8341	2.72613	0	0.18341	0	0	0.0458525	0	1.06338
Birth_to_SEC_LYMPH_CA	onset	2728	98.2166	18345	945	0.92849	30	18.345	1.63532	5	1.8345	2.72554	0	0.18345	0	0	0.0458625	0	1.0908
Birth_to_SEPSIS	onset	3143	98.1321	18350	1003	0.939764	44	18.35	2.39782	4	1.835	2.17984	1	0.1835	5.44959	1	0.045875	21.7984	1.1285
Birth_to_SLEEP_APNEA	onset	1680	99.0173	18350	1109	0.768484	32	18.35	1.74387	2	1.835	1.08992	0	0.1835	0	0	0.045875	0	1.10793
Birth_to_STOMACHCA	onset	350	99.7873	18339	1357	0.335296	40	18.339	2.18114	6	1.8339	3.27172	1	0.18339	5.45286	0	0.0458475	0	1.13775
Birth_to_STROKE	onset	486	99.7076	18337	1343	0.399552	45	18.337	2.45405	10	1.8337	5.45345	1	0.18337	5.45345	1	0.0458425	21.8138	1.1607
Birth_to_T2D	onset	8052	95.2176	18340	910	1.12539	34	18.34	1.85387	8	1.834	4.36205	2	0.1834	10.9051	2	0.04585	43.6205	1.11582
Birth_to_URINARY_RETENTION	onset	2327	98.6058	18350	1079	0.847548	30	18.35	1.63488	7	1.835	3.81471	0	0.1835	0	0	0.045875	0	1.09436
Birth_to_UTI	onset	3923	97.6734	18340	992.5	0.974094	24	18.34	1.30862	5	1.834	2.72628	0	0.1834	0	0	0.04585	0	1.06698
AF_to_HEARTFAIL	progression	934	87.6357	18214	52	0.97975	20	18.214	1.09806	0	1.8214	0	0	0.18214	0	0	0.045535	0	1.04398
AF_to_PACEMAKER	progression	476	94.2177	18223	63	0.847434	19	18.223	1.04264	0	1.8223	0	0	0.18223	0	0	0.0455575	0	1.08777
ALCOHOLISM_to_CIRRHOSIS	progression	109	94.9208	18156	20	0.739268	11	18.156	0.60586	1	1.8156	0.550782	0	0.18156	0	0	0.04539	0	1.07693
ANGINA_PECTORIS_to_HEARTFAIL	progression	324	91.9921	18219	32	0.850607	17	18.219	0.933092	1	1.8219	0.548878	0	0.18219	0	0	0.0455475	0	1.04289
ASTHMA_to_BRONCHI	progression	154	97.7449	18223	61	0.578406	23	18.223	1.26214	5	1.8223	2.74379	1	0.18223	5.48757	0	0.0455575	0	1.08218
ASTHMA_to_CHRONIC_BRONCHITIS	progression	424	93.6924	18219	51	0.747032	25	18.219	1.37219	1	1.8219	0.548878	0	0.18219	0	0	0.0455475	0	1.04944
ASTHMA_to_COPD	progression	416	93.8123	18219	52	0.743842	26	18.219	1.42708	1	1.8219	0.548878	0	0.18219	0	0	0.0455475	0	1.06281
BACT_PNEUMONIA_to_SEPSIS	progression	254	91.6667	18200	25	0.843642	7	18.2	0.384615	1	1.82	0.549451	0	0.182	0	0	0.0455	0	0.99031
BLADDERCA_to_SEC_CA	progression	136	84.1121	17901	7	0.898126	13	17.901	0.726216	1	1.7901	0.558628	0	0.17901	0	0	0.0447525	0	0.972711
BPH_to_URINARY_RETENTION	progression	234	93.3447	18203	29	0.810428	16	18.203	0.878976	1	1.8203	0.54936	0	0.18203	0	0	0.0455075	0	1.02674
BPH_to_UTI	progression	264	92.9544	18213	31	0.815585	28	18.213	1.53736	2	1.8213	1.09812	1	0.18213	5.49058	1	0.0455325	21.9623	1.06581
BREASTCA_to_SEC_BONE_CA	progression	171	92.536	18164	20	0.819863	20	18.164	1.10108	1	1.8164	0.55054	0	0.18164	0	0	0.04541	0	1.06399
BREASTCA_to_SEC_LIVER_CA	progression	141	93.9276	18168	21	0.800997	24	18.168	1.321	1	1.8168	0.550418	0	0.18168	0	0	0.04542	0	1.1093
BREASTCA_to_SEC_LYMPH_CA	progression	219	88.6763	18136	16	0.863072	4	18.136	0.220556	0	1.8136	0	0	0.18136	0	0	0.04534	0	0.92986
BRONCHI_to_PNEUMONIA	progression	182	81.9802	17971	8	0.955099	10	17.971	0.556452	0	1.7971	0	0	0.17971	0	0	0.0449275	0	1.01034
CAD_to_AF	progression	572	89.04	18229	39	0.873517	12	18.229	0.658292	1	1.8229	0.548576	0	0.18229	0	0	0.0455725	0	0.988645
CAD_to_CKD	progression	414	92.7483	18231	44	0.797761	25	18.231	1.37129	2	1.8231	1.09703	0	0.18231	0	0	0.0455775	0	1.06597
CAD_to_HEARTFAIL	progression	507	90.8269	18227	42	0.849645	13	18.227	0.713228	2	1.8227	1.09727	0	0.18227	0	0	0.0455675	0	1.00829
CAD_to_MI	progression	524	86.2467	18208	29	0.915449	11	18.208	0.60413	3	1.8208	1.64763	1	0.18208	5.49209	1	0.04552	21.9684	1.01606
CANCER_OF_BRONCHUS_LUNG_to_SEC_BONE_CA	progression	185	86.7288	18073	12	0.847791	10	18.073	0.553312	1	1.8073	0.553312	0	0.18073	0	0	0.0451825	0	0.938584
CANCER_OF_BRONCHUS_LUNG_to_SEC_BRAIN_SPINE_CA	progression	121	91.7631	18082	13	0.795976	9	18.082	0.497733	0	1.8082	0	0	0.18082	0	0	0.045205	0	0.968723
CANCER_OF_BRONCHUS_LUNG_to_SEC_LYMPH_CA	progression	179	86.5918	18057	11	0.826283	4	18.057	0.221521	0	1.8057	0	0	0.18057	0	0	0.0451425	0	0.889413
CANCER_OF_PROSTATE_to_SEC_BONE_CA	progression	274	90.1722	18192	23	0.88366	21	18.192	1.15435	1	1.8192	0.549692	0	0.18192	0	0	0.04548	0	1.0436
CANCER_OF_PROSTATE_to_SEC_LYMPH_CA	progression	160	94.5318	18198	27	0.780941	22	18.198	1.20892	1	1.8198	0.549511	0	0.18198	0	0	0.045495	0	1.05179
CELLULITIS_ABSCESS_to_SEPSIS	progression	146	91.1729	18106	15	0.859377	17	18.106	0.938915	4	1.8106	2.20921	0	0.18106	0	0	0.045265	0	1.04305
CHOLELITH_to_BILEDUCT_STONE	progression	112	95.9857	18182	26	0.67982	14	18.182	0.769992	2	1.8182	1.09999	0	0.18182	0	0	0.045455	0	1.01048
CHOLELITH_to_BILIARY_TRACT_DISORDER	progression	106	96.3448	18182	27	0.697581	16	18.182	0.879991	1	1.8182	0.549995	0	0.18182	0	0	0.045455	0	1.0498
CHRONIC_AIRWAY_OBS_to_RESP	progression	110	98.0579	18220	51	0.548151	26	18.22	1.427	2	1.822	1.09769	0	0.1822	0	0	0.04555	0	1.12226
CKD_to_ACIDOSIS	progression	128	97.3899	18230	45	0.605795	30	18.23	1.64564	1	1.823	0.548546	0	0.1823	0	0	0.045575	0	1.07929
CKD_to_AKI	progression	628	84.0041	18215	30	0.918329	17	18.215	0.933297	0	1.8215	0	0	0.18215	0	0	0.0455375	0	0.981808
CKD_to_ANEMIA_CHRONIC_DZ	progression	103	97.9162	18229	46	0.54237	22	18.229	1.20687	4	1.8229	2.19431	0	0.18229	0	0	0.0455725	0	1.09689
CKD_to_DIALYSIS	progression	144	97.0897	18230	44	0.535051	15	18.23	0.82282	1	1.823	0.548546	0	0.1823	0	0	0.045575	0	1.03275
CKD_to_HYPERKALEMIA	progression	166	96.5752	18229	44	0.670189	22	18.229	1.20687	2	1.8229	1.09715	1	0.18229	5.48576	1	0.0455725	21.9431	1.07829
COLORECTAL_to_SEC_DIGESTIVE_CA	progression	156	92.922	18159	20	0.824938	16	18.159	0.881106	2	1.8159	1.10138	0	0.18159	0	0	0.0453975	0	1.01487
COLORECTAL_to_SEC_LIVER_CA	progression	306	85.3938	18152	17	0.888597	9	18.152	0.495813	1	1.8152	0.550903	0	0.18152	0	0	0.04538	0	0.926797
COPD_to_BACT_PNEUMONIA	progression	465	88.7136	18202	32	0.855912	10	18.202	0.54939	0	1.8202	0	0	0.18202	0	0	0.045505	0	1.00995
COPD_to_BRONCHI	progression	180	95.7477	18207	36	0.693471	17	18.207	0.933707	1	1.8207	0.549239	0	0.18207	0	0	0.0455175	0	1.06945
COPD_to_CANCER_OF_BRONCHUS_LUNG	progression	192	95.572	18207	38	0.728655	21	18.207	1.1534	0	1.8207	0	0	0.18207	0	0	0.0455175	0	1.06569
COPD_to_EMPHYSEMA	progression	274	93.5514	18206	34	0.783072	20	18.206	1.09854	2	1.8206	1.09854	0	0.18206	0	0	0.045515	0	1.05924
COPD_to_SEPSIS	progression	270	93.8173	18208	36	0.799783	17	18.208	0.933656	3	1.8208	1.64763	0	0.18208	0	0	0.04552	0	1.02597
DEMENTIA_to_AD	progression	211	85.7529	18082	12	0.896135	11	18.082	0.60834	2	1.8082	1.10607	0	0.18082	0	0	0.045205	0	0.932016
DIVERTICULOSIS_to_GI_HEMORRHAGE	progression	225	97.2678	18243	69	0.668083	17	18.243	0.931864	1	1.8243	0.548155	0	0.18243	0	0	0.0456075	0	1.10757
DIVERTICULOSIS_to_INTESTINAL_OBS_560	progression	136	98.4201	18240	78	0.548128	24	18.24	1.31579	1	1.824	0.548246	0	0.1824	0	0	0.0456	0	1.08146
ESSENTIAL_HYPERTENSION_to_AF	progression	2093	92.0539	18260	167	0.993402	20	18.26	1.09529	1	1.826	0.547645	1	0.1826	5.47645	0	0.04565	0	1.08355
ESSENTIAL_HYPERTENSION_to_ATHSCLE	progression	181	99.3663	18284	254	0.361516	38	18.284	2.07832	5	1.8284	2.73463	0	0.18284	0	0	0.04571	0	1.12692
ESSENTIAL_HYPERTENSION_to_CAD	progression	1390	94.6977	18262	175	0.957075	21	18.262	1.14993	1	1.8262	0.547585	0	0.18262	0	0	0.045655	0	1.09925
ESSENTIAL_HYPERTENSION_to_CKD	progression	1703	93.8737	18259	181	0.978922	24	18.259	1.31442	3	1.8259	1.64303	0	0.18259	0	0	0.0456475	0	1.09278
ESSENTIAL_HYPERTENSION_to_HEARTFAIL	progression	1285	95.4164	18265	189	0.926219	31	18.265	1.69724	2	1.8265	1.09499	0	0.18265	0	0	0.0456625	0	1.10497
ESSENTIAL_HYPERTENSION_to_MI	progression	1084	96.0105	18261	186	0.870289	26	18.261	1.4238	2	1.8261	1.09523	1	0.18261	5.47615	0	0.0456525	0	1.07989
ESSENTIAL_HYPERTENSION_to_PVD	progression	448	98.4175	18277	220	0.619849	28	18.277	1.53198	2	1.8277	1.09427	0	0.18277	0	0	0.0456925	0	1.08154
ESSENTIAL_HYPERTENSION_to_STROKE	progression	122	99.5726	18288	275	0.264623	34	18.288	1.85914	4	1.8288	2.18723	1	0.18288	5.46807	0	0.04572	0	1.13485
HEARTFAIL_to_AKI	progression	469	84.2617	18184	23	0.897548	16	18.184	0.879894	1	1.8184	0.549934	1	0.18184	5.49934	0	0.04546	0	0.987562
HEARTFAIL_to_ANEMIA	progression	219	93.1818	18196	28	0.817888	22	18.196	1.20906	3	1.8196	1.64871	0	0.18196	0	0	0.04549	0	1.02304
HEARTFAIL_to_CKD	progression	436	85.515	18189	24	0.907037	14	18.189	0.769696	1	1.8189	0.549783	0	0.18189	0	0	0.0454725	0	0.979844
HEARTFAIL_to_ELECTROLYTE_IMBALANCE	progression	344	89.2835	18196	26	0.89337	18	18.196	0.989228	2	1.8196	1.09914	0	0.18196	0	0	0.04549	0	0.992605
HYPERCHOL_to_CAD	progression	642	92.5892	18239	63	0.868103	14	18.239	0.767586	1	1.8239	0.548276	0	0.18239	0	0	0.0455975	0	1.01154
HYPERCHOL_to_MI	progression	515	94.5566	18240	71	0.802504	18	18.24	0.986842	2	1.824	1.09649	1	0.1824	5.48246	0	0.0456	0	1.06611
HYPERLIP_to_ATHSCLE	progression	104	99.1053	18249	111	0.390537	34	18.249	1.86312	5	1.8249	2.73988	2	0.18249	10.9595	0	0.0456225	0	1.13048
HYPERLIP_to_CAD	progression	716	92.588	18238	70	0.899536	14	18.238	0.767628	0	1.8238	0	0	0.18238	0	0	0.045595	0	1.03577
HYPERLIP_to_MI	progression	587	94.4465	18232	77	0.825594	23	18.232	1.26152	2	1.8232	1.09697	0	0.18232	0	0	0.04558	0	1.0829
HYPERLIP_to_PVD	progression	218	98.0966	18246	96	0.594731	21	18.246	1.15094	2	1.8246	1.09613	0	0.18246	0	0	0.045615	0	1.10619
INTESTINAL_INFECTION_to_SEPSIS	progression	236	90.7776	18183	21	0.872121	17	18.183	0.934939	1	1.8183	0.549964	0	0.18183	0	0	0.0454575	0	1.0034
MELANOMA_to_SEC_CA	progression	101	85.8741	17794	7	0.894752	6	17.794	0.337192	1	1.7794	0.561987	0	0.17794	0	0	0.044485	0	1.01176
MI_to_AF	progression	368	90.303	18210	30	0.849549	16	18.21	0.878638	3	1.821	1.64745	0	0.1821	0	0	0.045525	0	1.02419
MI_to_AKI	progression	343	91.8989	18219	34	0.876085	18	18.219	0.98798	2	1.8219	1.09776	0	0.18219	0	0	0.0455475	0	1.02851
MI_to_CKD	progression	345	91.7838	18221	33	0.81145	20	18.221	1.09763	2	1.8221	1.09763	0	0.18221	0	0	0.0455525	0	1.03093
MI_to_HEARTFAIL	progression	401	89.773	18218	31	0.896844	17	18.218	0.933143	1	1.8218	0.548908	0	0.18218	0	0	0.045545	0	0.990211
MI_to_PACEMAKER	progression	201	95.4141	18222	37	0.717167	14	18.222	0.768302	4	1.8222	2.19515	0	0.18222	0	0	0.045555	0	1.0664
OBESITY_to_CAD	progression	200	95.7128	18207	40	0.684539	19	18.207	1.04355	1	1.8207	0.549239	0	0.18207	0	0	0.0455175	0	1.10249
OBESITY_to_ESSENTIAL_HYPERTENSION	progression	352	83.262	18142	17	0.89344	16	18.142	0.881931	1	1.8142	0.551207	0	0.18142	0	0	0.045355	0	0.997247
OBESITY_to_HEARTFAIL	progression	336	93.3148	18213	40	0.774911	23	18.213	1.26283	1	1.8213	0.549058	0	0.18213	0	0	0.0455325	0	1.05416
OBESITY_to_SLEEP_APNEA	progression	197	96.0354	18216	43	0.660303	27	18.216	1.48221	0	1.8216	0	0	0.18216	0	0	0.04554	0	1.09148
OBESITY_to_T2D	progression	300	92.7043	18204	33	0.76384	18	18.204	0.988794	1	1.8204	0.54933	0	0.18204	0	0	0.04551	0	1.08099
OCCLUSION_OF_CEREBRAL_ARTERIES_to_CEREBVASC_LATE	progression	258	85.399	18120	15	0.887226	13	18.12	0.717439	1	1.812	0.551876	0	0.1812	0	0	0.0453	0	0.970806
PARKINSON_S_DISEASE_to_ABNORMAL_GAIT	progression	144	83.9644	17901	8	0.925535	14	17.901	0.782079	0	1.7901	0	0	0.17901	0	0	0.0447525	0	1.04598
PARKINSON_S_DISEASE_to_DEMENTIA	progression	144	83.5616	17908	7	0.892638	14	17.908	0.781774	0	1.7908	0	0	0.17908	0	0	0.04477	0	1.04382
PNEUMONIA_to_RESP	progression	101	98.2562	18247	53	0.498243	22	18.247	1.20568	3	1.8247	1.64411	0	0.18247	0	0	0.0456175	0	1.07577
PNEUMONIA_to_SEPSIS	progression	398	92.3032	18240	40	0.822018	18	18.24	0.986842	0	1.824	0	0	0.1824	0	0	0.0456	0	1.03756
RA_to_CKD	progression	113	92.5066	18071	14	0.822549	13	18.071	0.719385	0	1.8071	0	0	0.18071	0	0	0.0451775	0	1.03454
RA_to_OSTEOPOROSIS	progression	109	92.5951	18055	14	0.757814	21	18.055	1.16311	3	1.8055	1.66159	0	0.18055	0	0	0.0451375	0	1.02703
RECTALCA_to_SEC_CA	progression	243	67.6	17823	6	0.832485	0	17.823	0	0	1.7823	0	0	0.17823	0	0	0.0445575	0	0.776933
SLEEP_APNEA_to_AF	progression	144	89.8233	18070	12	0.862419	18	18.07	0.996126	1	1.807	0.553403	0	0.1807	0	0	0.045175	0	1.08623
SLEEP_APNEA_to_ESSENTIAL_HYPERTENSION	progression	130	78.4768	17677	6	0.888421	13	17.677	0.735419	0	1.7677	0	0	0.17677	0	0	0.0441925	0	1.04906
STOMACHCA_to_SEC_CA	progression	112	56.4202	16539	4	0.804293	0	16.539	0	0	1.6539	0	0	0.16539	0	0	0.0413475	0	0.542834
T2D_to_AKI	progression	811	89.4648	18224	55	0.949635	28	18.224	1.53644	1	1.8224	0.548727	0	0.18224	0	0	0.04556	0	1.03409
T2D_to_CAD	progression	434	93.883	18228	55	0.835552	28	18.228	1.5361	2	1.8228	1.09721	0	0.18228	0	0	0.04557	0	1.06743
T2D_to_CKD	progression	729	90.4318	18219	54	0.88629	26	18.219	1.42708	3	1.8219	1.64663	0	0.18219	0	0	0.0455475	0	1.06283
T2D_to_DIABETIC_RETINOPATHY	progression	270	96.5766	18238	65	0.705549	31	18.238	1.69975	2	1.8238	1.09661	0	0.18238	0	0	0.045595	0	1.07385
T2D_to_ELECTROLYTE_IMBALANCE	progression	511	93.4344	18227	58	0.875156	22	18.227	1.207	1	1.8227	0.548637	0	0.18227	0	0	0.0455675	0	1.06737
T2D_to_HEARTFAIL	progression	518	93.2341	18229	58	0.878525	32	18.229	1.75544	2	1.8229	1.09715	1	0.18229	5.48576	0	0.0455725	0	1.08646
T2D_to_MI	progression	380	94.9034	18231	59	0.807149	22	18.231	1.20674	1	1.8231	0.548516	0	0.18231	0	0	0.0455775	0	1.06069
T2D_to_POLYNEUROPATHY_IN_DIABETES	progression	104	98.6977	18235	75	0.459679	28	18.235	1.53551	3	1.8235	1.64519	0	0.18235	0	0	0.0455875	0	1.11192
T2D_to_PVD	progression	219	97.2045	18234	66	0.647705	21	18.234	1.15169	0	1.8234	0	0	0.18234	0	0	0.045585	0	1.08871
URINARY_RETENTION_to_UTI	progression	231	87.1237	18129	15	0.883071	20	18.129	1.1032	1	1.8129	0.551602	0	0.18129	0	0	0.0453225	0	0.956229
UTI_to_SEPSIS	progression	375	88.5075	18198	26	0.884252	19	18.198	1.04407	0	1.8198	0	0	0.18198	0	0	0.045495	0	1.00214

### Sheet: STable 20
STable 20. Cross-stage look-ups: meta-analysis progression genes in onset scans and onset discoveries in progression scans
direction	ukb_scan	gene	lookup_P
meta_prog_gene_in_onset	CAD_to_HEARTFAIL	SPINK7	0.347922
meta_prog_gene_in_onset	CHOLELITH_to_BILIARY_TRACT_DISORDER	PLEKHA3	0.226757
meta_prog_gene_in_onset	CKD_to_DIALYSIS	PKD1	0.000121
meta_prog_gene_in_onset	DIVERTICULOSIS_to_GI_HEMORRHAGE	FAM76B	0.011478
meta_prog_gene_in_onset	DIVERTICULOSIS_to_GI_HEMORRHAGE	SPDYA	0.25414
meta_prog_gene_in_onset	ESSENTIAL_HYPERTENSION_to_CKD	PKD1	0.097367
meta_prog_gene_in_onset	OBESITY_to_T2D	CLVS2	0.609046
meta_prog_gene_in_onset	OCCLUSION_OF_CEREBRAL_ARTERIES_to_CEREBVASC_LATE	KRTAP11-1	0.347986
meta_prog_gene_in_onset	RA_to_OSTEOPOROSIS	PCM1	0.330828
meta_prog_gene_in_onset	RA_to_CKD	TUB	0.312005
meta_prog_gene_in_onset	T2D_to_ELECTROLYTE_IMBALANCE	DEFB135	0.201423
meta_prog_gene_in_onset	T2D_to_DIABETIC_RETINOPATHY	MYLK	0.007903
onset_hit_in_progression	ANGINA_PECTORIS_to_HEARTFAIL	AMY2A	0.004928
onset_hit_in_progression	CANCER_OF_PROSTATE_to_SEC_BONE_CA	HOXB13	0.172145
onset_hit_in_progression	CANCER_OF_PROSTATE_to_SEC_LYMPH_CA	HOXB13	0.133128
onset_hit_in_progression	DIVERTICULOSIS_to_GI_HEMORRHAGE	SDHD	0.066839
onset_hit_in_progression	DIVERTICULOSIS_to_INTESTINAL_OBS_560	SDHD	0.503843
onset_hit_in_progression	HYPERCHOL_to_CAD	LDLR	0.049734
onset_hit_in_progression	HYPERCHOL_to_MI	LDLR	0.024073
onset_hit_in_progression	HYPERLIP_to_ATHSCLE	LDLR	0.311707
onset_hit_in_progression	HYPERLIP_to_CAD	LDLR	0.048044
onset_hit_in_progression	HYPERLIP_to_MI	LDLR	0.013837
onset_hit_in_progression	HYPERLIP_to_PVD	LDLR	0.016778
onset_hit_in_progression	MELANOMA_to_SEC_CA	NPPC	0.795333
onset_hit_in_progression	OBESITY_to_CAD	ZNF616	0.454715
onset_hit_in_progression	OBESITY_to_ESSENTIAL_HYPERTENSION	ZNF616	0.160256
onset_hit_in_progression	OBESITY_to_HEARTFAIL	ZNF616	0.000434
onset_hit_in_progression	OBESITY_to_SLEEP_APNEA	ZNF616	0.022624
onset_hit_in_progression	OBESITY_to_T2D	ZNF616	0.249942
onset_hit_in_progression	RA_to_CKD	PATL1	0.032047
onset_hit_in_progression	RA_to_OSTEOPOROSIS	PATL1	0.096627
onset_hit_in_progression	T2D_to_AKI	GCK	0.166568
onset_hit_in_progression	T2D_to_AKI	PAM	0.553449
onset_hit_in_progression	T2D_to_CAD	GCK	0.601802
onset_hit_in_progression	T2D_to_CAD	PAM	0.666042
onset_hit_in_progression	T2D_to_CKD	GCK	0.154444
onset_hit_in_progression	T2D_to_CKD	PAM	0.130842
onset_hit_in_progression	T2D_to_DIABETIC_RETINOPATHY	GCK	0.034003
onset_hit_in_progression	T2D_to_DIABETIC_RETINOPATHY	PAM	0.295235
onset_hit_in_progression	T2D_to_ELECTROLYTE_IMBALANCE	GCK	0.50429
onset_hit_in_progression	T2D_to_ELECTROLYTE_IMBALANCE	PAM	0.499254
onset_hit_in_progression	T2D_to_HEARTFAIL	GCK	0.063507
onset_hit_in_progression	T2D_to_HEARTFAIL	PAM	0.010739
onset_hit_in_progression	T2D_to_MI	GCK	0.616057
onset_hit_in_progression	T2D_to_MI	PAM	0.736865
onset_hit_in_progression	T2D_to_POLYNEUROPATHY_IN_DIABETES	GCK	0.209941
onset_hit_in_progression	T2D_to_POLYNEUROPATHY_IN_DIABETES	PAM	0.057805
onset_hit_in_progression	T2D_to_PVD	GCK	0.715153
onset_hit_in_progression	T2D_to_PVD	PAM	0.589688

### Sheet: STable 21
STable 21. Detectability of onset-progression sharing, assessed by simulating a continuum of true shared-gene fraction at the observed event counts and carrier spectrum, and empirically by restricting to the best-powered trajectories.
(a) Simulated onset-progression excess concordance by true shared-gene fraction
Shared-gene fraction (pi)	Incomplete T1 ascertainment	Replicates	Median excess	2.5th pct	97.5th pct	P(excess <= observed)
0	FALSE	95	-0.0248	-0.0612	0.0397	0.842
0.25	FALSE	95	0.0211	-0.0296	0.0703	0.253
0.5	FALSE	95	0.0732	0.0158	0.111	0
0.75	FALSE	95	0.1083	0.0577	0.1624	0
1	FALSE	95	0.1381	0.0566	0.2152	0
0	TRUE	95	-0.018	-0.0642	0.0322	0.789
0.25	TRUE	95	0.022	-0.0263	0.0807	0.221
0.5	TRUE	95	0.0742	0.0026	0.1246	0.011
0.75	TRUE	95	0.0989	0.0472	0.142	0
1	TRUE	95	0.1172	0.0587	0.1814	0
(b) Empirical high-information subsets, ranked by progression event count
Subset	Minimum progression events	Trajectories	Onset-progression excess	95% CI lower	95% CI upper	Marginal downstream excess
top 100% by progression events	101	91	0.0001	-0.0021	0.0043	0.0636
top 50% by progression events	258	46	0.0078	0.0019	0.0115	0.0782
top 25% by progression events	435	23	0.0083	0.0054	0.0127	0.0925
top 10% by progression events	642	10	0.0032	-0.0042	0.0147	0.1581
(c) Onset vs marginal downstream within the same trajectories, by power stratum
Power stratum	Trajectories	Onset-progression excess	Marginal downstream excess	Ratio	Marginal > onset	Paired Wilcoxon P
top 100%	91	0.0001	0.0636	550.7	91/91	1.21207e-16
top 50%	46	0.0078	0.0782	10	46/46	2.84217e-14
top 25%	23	0.0083	0.0925	11.2	23/23	2.38419e-07
top 10%	10	0.0032	0.1581	50	10/10	0.00195312
Onset-progression excess rises with progression information (Spearman rho = +0.52 with event count); the downstream scans behave the same way (rho = +0.39 to +0.45), so the rise is a property of the metric at low information rather than specific to the onset comparison.

### Sheet: STable 22
STable 22. Dependence-aware inference for the route-overlap gradient. Trajectories reuse intermediate and downstream phenotypes (91 UK Biobank route-aware trajectories span 37 distinct intermediates and 44 distinct endpoints), so ordinary least-squares intervals across trajectories are anti-conservative. The regression of excess progression-to-downstream concordance on route overlap is repeated under cluster-robust variance estimation, cluster bootstrap, a crossed random-intercept model and a block permutation preserving shared-endpoint structure, for the marginal and the direct downstream definitions, and separately within each All of Us ancestry group. Slopes and intervals are per 10% increase in route overlap.
(a) UK Biobank, marginal T0→T2 (route-carrying)
Method	Slope per 10%	SE	95% CI lower	95% CI upper	P	Clusters / n
OLS (naive)	0.0587	0.0025	0.0538	0.0637	4.49787e-40	91
Cluster-robust SE by T2	0.0587	0.0049	0.0488	0.0687	3.31671e-15	44
Cluster-robust SE by T1	0.0587	0.0077	0.0431	0.0744	5.22196e-09	37
Cluster-robust SE, two-way (T1 x T2)	0.0587	0.0079	0.0428	0.0747	7.7511e-09	37
Cluster bootstrap by T2	0.0587	0.0049	0.0494	0.0687	0	44
Cluster bootstrap by T1	0.0587	0.0076	0.0426	0.0706	0	37
Cluster bootstrap by analysis_family	0.0587	0.0092	0.038	0.067	0	17
Crossed random effects (1|T1)+(1|T2)	0.0517	0.0025	0.0467	0.0567	7.95774e-22	91
Block permutation (endpoint blocks)	0.0587	0.0066	-0.0122	0.0136	9.999e-05	44
Leave-one-T2-out (range)	0.0587		0.0572	0.062		44
Leave-one-analysis_family-out (range)	0.0587		0.043	0.0622		17
(b) UK Biobank, direct T0→T2 (route-free)
Method	Slope per 10%	SE	95% CI lower	95% CI upper	P	Clusters / n
OLS (naive)	0.0026	0.0027	-0.0026	0.0079	0.324162	91
Cluster-robust SE by T2	0.0026	0.0052	-0.0079	0.0132	0.616809	44
Cluster-robust SE by T1	0.0026	0.008	-0.0136	0.0189	0.744365	37
Cluster-robust SE, two-way (T1 x T2)	0.0026	0.0082	-0.014	0.0192	0.749538	37
Cluster bootstrap by T2	0.0026	0.0052	-0.007	0.0133	0.5762	44
Cluster bootstrap by T1	0.0026	0.0079	-0.0137	0.0147	0.8428	37
Cluster bootstrap by analysis_family	0.0026	0.01	-0.0199	0.0115	0.8512	17
Crossed random effects (1|T1)+(1|T2)	-0.0014	0.0029	-0.0072	0.0045	0.638517	91
Block permutation (endpoint blocks)	0.0026	0.0026	-0.0049	0.0052	0.310869	44
Leave-one-T2-out (range)	0.0026		-0.0002	0.0059		44
Leave-one-analysis_family-out (range)	0.0026		-0.0149	0.0061		17
(c) All of Us, marginal T0→T2, by ancestry group
Ancestry	Trajectories	Distinct endpoints	Slope per 10%	SE (naive)	SE (two-way clustered)	95% CI lower	95% CI upper	Bootstrap CI lower	Bootstrap CI upper	P (clustered)
AFR	127	51	0.0386	0.0024	0.008	0.0226	0.0546	0.0273	0.0489	1.32021e-05
AMR	104	44	0.0433	0.0022	0.0053	0.0327	0.0539	0.037	0.0487	2.34361e-10
EUR	177	71	0.0374	0.0017	0.0052	0.027	0.0479	0.0291	0.046	7.30758e-10
(d) Gradient expected from event overlap alone (illness-death simulation; scenario A gives genes no effect on either route into T2)
Simulation scenario	Incomplete T1 ascertainment	Slope per 10%	SE	R²	Replicates
A_susceptibility_only	FALSE	0.0663	0.0019	0.9302	95
A_susceptibility_only	TRUE	0.0299	0.0018	0.7399	95
B_shared_correlated	FALSE	0.0595	0.0028	0.8252	95
B_shared_correlated	TRUE	0.0333	0.002	0.7407	95
C_stage_specific	FALSE	0.0581	0.0035	0.7472	95
C_stage_specific	TRUE	0.0278	0.0025	0.5705	95
(e) Gradient expected from event overlap ALONE: route-preserving null datasets with every gene effect set to zero on every transition, each replicate pinned to one observed trajectory's event counts and observed route fraction (91 trajectories x 3 replicates). Any gradient here is produced solely by downstream events shared between the progression and marginal scans.
Incident T1 ascertainment	Replicates	Null slope per 10%	95% CI lower	95% CI upper	R2	Median excess concordance	P vs observed slope (0.058)
Complete (all incident T1 recorded)	273	0.0555	0.0518	0.0588	0.808	0.0539	0.0329835
Incomplete (60% of incident T1 recorded)	273	0.0303	0.0263	0.034	0.484	0.0349	0.00049975
Observed (UK Biobank, 91 trajectories): slope 0.0587 per 10%, median excess concordance 0.0636. Direct T0-T2 transition: slope 0.0026, median excess 0.0011.
(f) Same-day co-coding sensitivity and dependence-aware inference on the residual excess. Same-day T1/T2 pairs are already treated as indeterminate in the primary scans; f_tie is the per-trajectory fraction of such pairs. Longer washouts (>30, >90, >180 days) require re-running the transition scans and are not included here.
Restriction	Trajectories	Marginal slope per 10%	SE (clustered)	Direct slope per 10%	SE (clustered)	Median excess, marginal	Median excess, direct
All trajectories	91	0.0587	0.0079	0.0026	0.0082	0.0636	0.0011
f_tie <= 0.20	89	0.06	0.0077	0.0041	0.0079	0.0633	0.0011
f_tie <= 0.10	67	0.0608	0.008	0.0056	0.0079	0.0526	0.0009
f_tie <= 0.05	45	0.0506	0.0052	-0.0022	0.0018	0.048	0.0025
Route gradient adjusted for same-day fraction: 0.0590 per 10% (P = 2.6e-36); same-day fraction coefficient -0.0007 (P = 0.87); cor(route overlap, same-day fraction) = 0.44.
Leave-one-intermediate-state-out slope range: 0.0494 to 0.0626 (37 states).
Endpoint cluster-bootstrap 95% CI for the MEDIAN excess concordance: marginal +0.0521 to +0.0749; direct -0.0019 to +0.0034.
(g) Empirical control analyses for the route interpretation, cited in the main text. Within-endpoint: among endpoints reached by several trajectories the marginal T0->T2 scan is the same scan, so conditioning on endpoint varies only the intermediate. Cross-system: trajectories whose intermediate and downstream phecodes fall in different blocks, a proxy for weaker clinical relatedness. Route-overlap distributions did not differ between within- and cross-system trajectories (Wilcoxon P = 0.50).
Analysis	Scan	Trajectories	Slope per 10%	SE (clustered by endpoint)
Within-endpoint (T2 fixed effects)	marginal T0->T2	66	0.0758	0.0045
Within-endpoint (T2 fixed effects)	direct T0->T2	66	0.0165	0.0059
Within-system intermediate	marginal T0->T2	49	0.0668	0.0051
Within-system intermediate	direct T0->T2	49	0.0119	0.005
Cross-system intermediate (negative-control proxy)	marginal T0->T2	42	0.0452	0.0071
Cross-system intermediate (negative-control proxy)	direct T0->T2	42	-0.0135	0.0066

### Sheet: STable 23
STable 23. Route-free baseline-to-downstream (T0->T2) analyses, per trajectory. The PRIMARY route-free arm is the cause-specific direct T0->T2 transition, in which an incident T1 diagnosis ends the participant's time at risk for the direct route and same-day T1/T2 records contribute an event to neither transition (91 of 95 trajectories, median 2,611 events); its per-trajectory values are the columns suffixed _direct. The ever-T1 exclusion below is retained as a UK Biobank sensitivity analysis (90 trajectories); the two agree at Pearson r = 0.98 across trajectories (median excess 0.0011 versus 0.0012; paired P = 0.40) while making opposite assumptions about participants whose upstream code is recorded only after the downstream event. For each of the 90 trajectories with a T1-free arm, the T0->T2 scan was rebuilt excluding every participant who ever carried the upstream (T1) phecode, so that it shares no participants or downstream events with the progression (T1->T2) scan. Columns give the Spearman correlation of gene-level -log10P between the progression scan and (i) the T1-free T0->T2 scan, (ii) the standard T0->T2 scan and (iii) the upstream onset scan; the corresponding excess over the composition-matched disjoint null; event counts before and after the restriction; and the fraction of T2 events contributed by participants who ever carried the T1 phecode (event overlap). Because that exclusion ignores the timing of the T1 record, the overlap is decomposed into the events reached through incident T1 (T1 after baseline and before the T2 event -- the route genuinely shared with the progression scan; median 10.6%, IQR 6.8-14.2%), those in participants whose T1 predated baseline (median 4.0%) and those in participants who recorded T1 only after the T2 event (median 9.3%, IQR 6.3-16.2%); the three sum to the overlap (median 26.6%). The final column gives the events retained by the cause-specific direct T0->T2 scan, in which incident T1 censors the direct-route risk period instead of excluding the participant. Gene-level P values were harmonised exactly as in the production scans (flat ACAT over the six mask cells with max_MAF 0.001 and 0.01). A second block reports the same contrast under two metrics that do not use P-value ranks (burden effect-size correlation and top-200 gene overlap). A third block of columns reports the cause-specific direct T0->T2 arm, in which incident T1 ends the direct-route risk period instead of excluding the participant and same-day T1/T2 records contribute an event to neither transition (91 of 95 trajectories; median 2,611 events). It uses no information arising after the downstream event and agrees with the T1-free arm at Pearson r = 0.98 across trajectories (median excess 0.0011 versus 0.0012; paired P = 0.40).
traj_id	T1	T2	events_prog	events_before	events_after	retain	overlap	rho_prog_t0t2free	rho_prog_t0t2	rho_prog_onset	excess_prog_t0t2free	excess_prog_t0t2	excess_prog_onset	frac_via_incident_T1	frac_prevalent_T1	frac_T1_after_T2	events_direct_scan	rho_prog_direct	excess_prog_direct	beta_rho_direct	top200_overlap_direct
AF_to_HEARTFAIL	AF	HEARTFAIL	934	3782	1610	0.425701	0.574299	0.00217972	0.158775	-0.000704619	0.00229301	0.1584	-0.00034324	0.24696	0.08355	0.24379	2532	0.0073	0.00742	-0.00347	0.01
AF_to_PACEMAKER	AF	PACEMAKER	476	1669	746	0.446974	0.553026	0.00536766	0.197549	0.0221045	0.00548096	0.197174	0.0224659	0.2852	0.11983	0.14799	993	0.01034	0.01046	0.01755	0
ALCOHOLISM_to_CIRRHOSIS	ALCOHOLISM	CIRRHOSIS	109	1646	1376	0.835966	0.164034	-0.0218714	0.0258383	-0.0286192	-0.0217581	0.0254635	-0.0282578	0.06622	0.02673	0.07108	1493	-0.0244	-0.02428	0.00447	0
ANGINA_PECTORIS_to_HEARTFAIL	ANGINA_PECTORIS	HEARTFAIL	324	3782	2878	0.760973	0.239027	-0.00749224	0.0578351	-0.0127526	-0.00737894	0.0574603	-0.0123912	0.08567	0.08778	0.06557	3126	-0.0055	-0.00538	0.01559	0.015
ASTHMA_to_BRONCHI	ASTHMA	BRONCHI	154	1364	871	0.638563	0.361437	-0.0301017	0.0496406	-0.0055	-0.0299884	0.0492658	-0.00513863	0.1129	0.17009	0.07845	978	-0.02944	-0.02932	0.00432	0.01
ASTHMA_to_CHRONIC_BRONCHITIS	ASTHMA	CHRONIC_BRONCHITIS	424	4587	3313	0.722259	0.277741	-0.00173703	0.052941	0.0180075	-0.00162373	0.0525662	0.0183689	0.09244	0.14519	0.04011	3497	0.00253	0.00265	-0.00232	0
ASTHMA_to_COPD	ASTHMA	COPD	416	4552	3286	0.72188	0.27812	-0.00329807	0.0507759	0.0173998	-0.00318478	0.0504011	0.0177612	0.09139	0.14609	0.04064	3471	-0.00016	-4e-05	-0.00127	0
BACT_PNEUMONIA_to_SEPSIS	BACT_PNEUMONIA	SEPSIS	254	3143	2299	0.731467	0.268533	0.00510218	0.0422926	0.00115569	0.00521547	0.0419178	0.00151707	0.08081	0.00827	0.17945	2863	-0.00236	-0.00223	-0.00761	0.01
BLADDERCA_to_SEC_CA	BLADDERCA	SEC_CA	136	6285	6080	0.967383	0.0326173	0.00390102	0.018276	-0.00242671	0.00401431	0.0179012	-0.00206533	0.02164	0.00414	0.00684	6123	0.00455	0.00467	-0.0313	0.02
BPH_to_URINARY_RETENTION	BPH	URINARY_RETENTION	234	2327	1538	0.660937	0.339063	-0.00539744	0.0625775	-0.00347326	-0.00528415	0.0622027	-0.00311188	0.10099	0.03137	0.2067	2019	-0.0029	-0.00278	0.0083	0.015
BPH_to_UTI	BPH	UTI	264	3923	3328	0.84833	0.15167	0.0127771	0.0568439	-0.000587537	0.0128904	0.0564691	-0.000226158	0.06755	0.01835	0.06577	3586	0.0155	0.01563	0.00506	0.015
BREASTCA_to_SEC_BONE_CA	BREASTCA	SEC_BONE_CA	171	1865	1466	0.786059	0.213941	-0.00633982	0.0507291	0.00690296	-0.00622653	0.0503543	0.00726434	0.09223	0.09223	0.02949	1521	-0.0044	-0.00428	0.00562	0.01
BREASTCA_to_SEC_LIVER_CA	BREASTCA	SEC_LIVER_CA	141	2066	1772	0.857696	0.142304	0.00890142	0.0523376	-0.0128245	0.00901471	0.0519628	-0.0124632	0.0697	0.06147	0.01113	1795	0.00977	0.00989	0.00344	0.01
BREASTCA_to_SEC_LYMPH_CA	BREASTCA	SEC_LYMPH_CA	219	2728	2011	0.73717	0.26283	-0.00480707	0.0446999	-0.0152868	-0.00469377	0.0443251	-0.0149254	0.08065	0.03043	0.15176	2425	-0.00488	-0.00475	-0.01223	0.01
BRONCHI_to_PNEUMONIA	BRONCHI	PNEUMONIA	182	6302	5787	0.91828	0.0817201	0.0082636	0.0301944	-0.0035498	0.0083769	0.0298196	-0.00318842	0.02888	0.00682	0.04602	6077	0.0085	0.00862	-0.00702	0.015
CAD_to_AF	CAD	AF	572	8642	6917	0.800393	0.199607	-0.00338276	0.0362961	0.0183097	-0.00326946	0.0359213	0.0186711	0.06619	0.05149	0.08193	7625	-0.01654	-0.01641	-0.00597	0.015
CAD_to_CKD	CAD	CKD	414	5086	3943	0.775265	0.224735	0.00537684	0.0563646	-0.00163724	0.00549014	0.0559899	-0.00127586	0.0814	0.08022	0.06311	4264	0.00492	0.00505	-0.00176	0.01
CAD_to_HEARTFAIL	CAD	HEARTFAIL	507	3782	2400	0.634585	0.365415	-0.00951656	0.0851648	0.0116917	-0.00940327	0.08479	0.0120531	0.13406	0.09625	0.13511	2911	-0.00789	-0.00777	-0.00591	0.025
CAD_to_MI	CAD	MI	524	4595	1450	0.31556	0.68444	0.011217	0.063753	0.0131216	0.0113303	0.0633783	0.0134829	0.11404	0.10794	0.46246	3575	0.00588	0.006	-0.01451	0.015
CANCER_OF_BRONCHUS_LUNG_to_SEC_BONE_CA	CANCER_OF_BRONCHUS_LUNG	SEC_BONE_CA	185	1865	1503	0.805898	0.194102	-0.000731757	0.0504433	-0.00542474	-0.000618461	0.0500685	-0.00506336	0.0992	0.00536	0.08954	1670	0.00329	0.00341	0.06226	0.01
CANCER_OF_BRONCHUS_LUNG_to_SEC_BRAIN_SPINE_CA	CANCER_OF_BRONCHUS_LUNG	SEC_BRAIN_SPINE_CA	121	568	352	0.619718	0.380282	-0.0133067	0.0838222	-0.0278688	-0.0131934	0.0834474	-0.0275075	0.21303	0.00704	0.16021	443	-0.01288	-0.01275	-0.02013	0
CANCER_OF_BRONCHUS_LUNG_to_SEC_LYMPH_CA	CANCER_OF_BRONCHUS_LUNG	SEC_LYMPH_CA	179	2728	2332	0.854839	0.145161	-0.00434255	0.0269003	0.00957848	-0.00422926	0.0265255	0.00993986	0.06562	0.00293	0.07661	2541	-0.0128	-0.01267	-0.00762	0.025
CANCER_OF_PROSTATE_to_SEC_BONE_CA	CANCER_OF_PROSTATE	SEC_BONE_CA	274	1865	1293	0.693298	0.306702	0.0092901	0.105149	0.0140697	0.0094034	0.104775	0.0144311	0.14692	0.04129	0.1185	1514	0.00805	0.00817	-0.01068	0.01
CANCER_OF_PROSTATE_to_SEC_LYMPH_CA	CANCER_OF_PROSTATE	SEC_LYMPH_CA	160	2728	2460	0.90176	0.0982405	-0.00127525	0.0385336	-0.00948598	-0.00116195	0.0381588	-0.00912461	0.05865	0.011	0.02859	2538	-0.00068	-0.00056	-0.01568	0.015
CELLULITIS_ABSCESS_to_SEPSIS	CELLULITIS_ABSCESS	SEPSIS	146	3143	2764	0.879415	0.120585	0.000885586	0.0323005	-0.00636728	0.000998881	0.0319257	-0.0060059	0.04645	0.01495	0.05918	2950	0.00915	0.00927	-0.01449	0.005
CHOLELITH_to_BILIARY_TRACT_DISORDER	CHOLELITH	BILIARY_TRACT_DISORDER	106	929	593	0.638321	0.361679	-0.0124183	0.0461846	-0.0311163	-0.012305	0.0458098	-0.030755	0.1141	0.03875	0.20883	787	-0.01974	-0.01962	-0.01949	0.005
CHRONIC_AIRWAY_OBS_to_RESP	CHRONIC_AIRWAY_OBS	RESP	110	345	164	0.475362	0.524638	-0.0518314	0.1493	-0.0206346	-0.0517181	0.148926	-0.0202732	0.31884	0.11304	0.09275	196	-0.04841	-0.04829	-0.0067	0.015
CKD_to_ACIDOSIS	CKD	ACIDOSIS	128	655	411	0.627481	0.372519	-0.0224379	0.0929132	-0.00732658	-0.0223246	0.0925384	-0.0069652	0.19542	0.02137	0.15573	513	-0.02718	-0.02705	0.00311	0.025
CKD_to_AKI	CKD	AKI	628	4975	3190	0.641206	0.358794	-0.00511834	0.071687	0.024885	-0.00500505	0.0713122	0.0252464	0.12623	0.01085	0.22171	4293	0.00925	0.00937	-0.02115	0.01
CKD_to_ANEMIA_CHRONIC_DZ	CKD	ANEMIA_CHRONIC_DZ	103	255	93	0.364706	0.635294	-0.074661	0.151967	-0.0254188	-0.0745477	0.151592	-0.0250574	0.40392	0.03137	0.2	144	-0.07933	-0.07921	0.00999	0.025
CKD_to_HYPERKALEMIA	CKD	HYPERKALEMIA	166	638	300	0.470219	0.529781	-0.00620585	0.144145	0.00209363	-0.00609256	0.143771	0.00245501	0.26019	0.03762	0.23197	448	-0.01041	-0.01029	-0.01844	0.01
COLORECTAL_to_SEC_DIGESTIVE_CA	COLORECTAL	SEC_DIGESTIVE_CA	156	1177	923	0.784197	0.215803	-0.017701	0.0755603	-0.030884	-0.0175877	0.0751855	-0.0305226	0.13254	0.01529	0.06797	1003	-0.01694	-0.01682	0.01187	0.005
COLORECTAL_to_SEC_LIVER_CA	COLORECTAL	SEC_LIVER_CA	306	2066	1534	0.742498	0.257502	0.0137284	0.0810952	-0.00464168	0.0138417	0.0807204	-0.0042803	0.14811	0.01694	0.09245	1725	0.01535	0.01547	-0.00766	0.005
COPD_to_BACT_PNEUMONIA	COPD	BACT_PNEUMONIA	465	3821	2851	0.74614	0.25386	0.01667	0.0900306	0.0093734	0.0167833	0.0896559	0.00973478	0.1217	0.04004	0.09212	3203	0.01502	0.01514	0.00263	0.005
COPD_to_BRONCHI	COPD	BRONCHI	180	1364	868	0.636364	0.363636	-0.0217953	0.0603831	-0.0152475	-0.021682	0.0600083	-0.0148862	0.13196	0.06598	0.16569	1094	-0.02035	-0.02022	-0.01119	0
COPD_to_CANCER_OF_BRONCHUS_LUNG	COPD	CANCER_OF_BRONCHUS_LUNG	192	1589	1180	0.742605	0.257395	-0.0151322	0.0645811	-0.0118297	-0.0150189	0.0642063	-0.0114684	0.12083	0.03713	0.09943	1338	-0.01496	-0.01484	0.00459	0
COPD_to_EMPHYSEMA	COPD	EMPHYSEMA	274	960	358	0.372917	0.627083	-0.0105735	0.151313	0.00748388	-0.0104602	0.150938	0.00784526	0.28542	0.1125	0.22917	578	0.00095	0.00107	0.00571	0.005
COPD_to_SEPSIS	COPD	SEPSIS	270	3143	2669	0.849189	0.150811	0.00565615	0.0731292	0.00629315	0.00576944	0.0727544	0.00665453	0.08591	0.02068	0.04423	2808	0.00926	0.00939	0.02204	0.015
DIVERTICULOSIS_to_GI_HEMORRHAGE	DIVERTICULOSIS	GI_HEMORRHAGE	225	2441	1770	0.725113	0.274887	0.00311959	0.0679426	0.00626266	0.00323288	0.0675678	0.00662404	0.09218	0.04424	0.13847	2108	-0.0074	-0.00728	0.00628	0
DIVERTICULOSIS_to_INTESTINAL_OBS_560	DIVERTICULOSIS	INTESTINAL_OBS_560	136	1159	886	0.764452	0.235548	-0.0168472	0.0571786	0.000665569	-0.0167339	0.0568039	0.00102695	0.11734	0.04487	0.07334	971	-0.01922	-0.01909	0.00965	0.005
ESSENTIAL_HYPERTENSION_to_AF	ESSENTIAL_HYPERTENSION	AF	2093	8642	3115	0.360449	0.639551	0.0181065	0.157657	0.000208421	0.0182198	0.157282	0.0005698	0.24219	0.18005	0.21731	4993	0.0103	0.01043	0.00243	0
ESSENTIAL_HYPERTENSION_to_ATHSCLE	ESSENTIAL_HYPERTENSION	ATHSCLE	181	528	96	0.181818	0.818182	0.130146	0.270067	0.0370905	0.13026	0.269692	0.0374519	0.3428	0.31629	0.15909	180	0.1167	0.11682	0.02638	0
ESSENTIAL_HYPERTENSION_to_CAD	ESSENTIAL_HYPERTENSION	CAD	1390	6079	1901	0.312716	0.687284	0.012113	0.176013	-0.00863831	0.0122263	0.175638	-0.00827693	0.22866	0.15776	0.30087	3730	0.01889	0.01902	0.00816	0.02
ESSENTIAL_HYPERTENSION_to_CKD	ESSENTIAL_HYPERTENSION	CKD	1703	5086	1109	0.21805	0.78195	0.0238172	0.230318	0.0242966	0.0239305	0.229943	0.024658	0.33484	0.28647	0.16064	1926	0.02812	0.02824	0.01471	0.01
ESSENTIAL_HYPERTENSION_to_HEARTFAIL	ESSENTIAL_HYPERTENSION	HEARTFAIL	1285	3782	929	0.245637	0.754363	0.0367709	0.249622	0.00842345	0.0368842	0.249247	0.00878483	0.33977	0.26864	0.14595	1481	0.02775	0.02787	0.00062	0.03
ESSENTIAL_HYPERTENSION_to_MI	ESSENTIAL_HYPERTENSION	MI	1084	4595	1369	0.297933	0.702067	0.0244833	0.165002	0.0114687	0.0245966	0.164627	0.0118301	0.23591	0.21066	0.2555	2543	0.02932	0.02945	0.00687	0.015
ESSENTIAL_HYPERTENSION_to_PVD	ESSENTIAL_HYPERTENSION	PVD	448	1647	518	0.314511	0.685489	0.067045	0.223446	0.017481	0.0671583	0.223072	0.0178424	0.27201	0.25137	0.16211	785	0.06171	0.06183	0.0045	0
ESSENTIAL_HYPERTENSION_to_STROKE	ESSENTIAL_HYPERTENSION	STROKE	122	486	163	0.335391	0.664609	0.113222	0.21251	0.0181601	0.113335	0.212135	0.0185215	0.25103	0.1749	0.23868	279	0.10172	0.10184	0.02256	0.005
HEARTFAIL_to_AKI	HEARTFAIL	AKI	469	4975	3689	0.741508	0.258492	0.00256445	0.0442777	0.00652197	0.00267775	0.0439029	0.00688335	0.09427	0.02312	0.14111	4391	-0.0037	-0.00358	-0.00798	0.005
HEARTFAIL_to_ANEMIA	HEARTFAIL	ANEMIA	219	3676	3028	0.823721	0.176279	-0.00728961	0.0378475	-0.0180156	-0.00717632	0.0374727	-0.0176542	0.05958	0.01279	0.10392	3410	-0.00486	-0.00474	0.00187	0
HEARTFAIL_to_CKD	HEARTFAIL	CKD	436	5086	3888	0.764451	0.235549	0.00202765	0.045441	-0.00410904	0.00214094	0.0450662	-0.00374766	0.08573	0.02222	0.12761	4537	-0.00094	-0.00081	-0.00105	0.015
HEARTFAIL_to_ELECTROLYTE_IMBALANCE	HEARTFAIL	ELECTROLYTE_IMBALANCE	344	3969	3113	0.784329	0.215671	0.00173798	0.0502454	0.00114516	0.00185127	0.0498707	0.00150654	0.08667	0.0131	0.1159	3573	0.00261	0.00274	0.00035	0.005
HYPERCHOL_to_CAD	HYPERCHOL	CAD	642	6079	3566	0.58661	0.41339	0.00840975	0.0843624	0.0166739	0.00852305	0.0839876	0.0170353	0.10561	0.05034	0.25744	5131	0.00826	0.00838	0.01506	0.015
HYPERCHOL_to_MI	HYPERCHOL	MI	515	4595	2732	0.594559	0.405441	-0.00398366	0.0728304	0.00831092	-0.00387036	0.0724556	0.0086723	0.11208	0.09423	0.19913	3647	-0.00682	-0.0067	0.00071	0.005
HYPERLIP_to_ATHSCLE	HYPERLIP	ATHSCLE	104	528	282	0.534091	0.465909	-0.0130419	0.0927247	0.0242874	-0.0129286	0.0923499	0.0246487	0.19697	0.13636	0.13258	352	-0.01904	-0.01892	-0.01045	0
HYPERLIP_to_CAD	HYPERLIP	CAD	716	6079	3274	0.538575	0.461425	0.00321177	0.09255	0.0165853	0.00332506	0.0921752	0.0169467	0.11778	0.05544	0.28821	5026	0.00373	0.00385	0.00808	0.005
HYPERLIP_to_MI	HYPERLIP	MI	587	4595	2538	0.552339	0.447661	-0.0025137	0.0866064	0.00937297	-0.0024004	0.0862317	0.00973435	0.12775	0.10577	0.21415	3522	-7e-05	6e-05	-0.00157	0.01
HYPERLIP_to_PVD	HYPERLIP	PVD	218	1647	1053	0.639344	0.360656	0.00303627	0.0843134	0.017428	0.00314957	0.0839386	0.0177894	0.13236	0.10079	0.1275	1263	-0.0034	-0.00328	-0.01357	0.015
INTESTINAL_INFECTION_to_SEPSIS	INTESTINAL_INFECTION	SEPSIS	236	3143	2507	0.797646	0.202354	0.00188077	0.0586846	-0.00938953	0.00199407	0.0583098	-0.00902815	0.07509	0.00477	0.12249	2892	0.0038	0.00393	0.00539	0.005
MELANOMA_to_SEC_CA	MELANOMA	SEC_CA	101	6285	6108	0.971838	0.0281623	0.0121186	0.0196655	-0.00666495	0.0122319	0.0192907	-0.00630357	0.01607	0.00493	0.00716	6153	0.01083	0.01095	-0.00225	0.015
MI_to_AF	MI	AF	368	8642	7440	0.860912	0.139088	0.00689455	0.0389462	0.00195038	0.00700785	0.0385714	0.00231176	0.04258	0.02303	0.07348	8075	0.00859	0.00871	0.0039	0.005
MI_to_AKI	MI	AKI	343	4975	4124	0.828945	0.171055	-0.000906179	0.0447698	0.0011864	-0.000792884	0.044395	0.00154778	0.06894	0.03799	0.06412	4443	-0.00209	-0.00197	0.01227	0.02
MI_to_CKD	MI	CKD	345	5086	4219	0.829532	0.170468	0.00751094	0.0492406	0.000679737	0.00762424	0.0488658	0.00104112	0.06783	0.03972	0.06292	4539	0.00652	0.00664	0.0132	0.02
MI_to_HEARTFAIL	MI	HEARTFAIL	401	3782	2597	0.686674	0.313326	0.00131927	0.0665049	0.0150525	0.00143256	0.0661301	0.0154139	0.10603	0.05315	0.15415	3180	-0.00118	-0.00106	0.01996	0.015
MI_to_PACEMAKER	MI	PACEMAKER	201	1669	1206	0.722588	0.277412	-0.0248441	0.0507701	-0.0152272	-0.0247309	0.0503953	-0.0148658	0.12043	0.06591	0.09107	1358	-0.02573	-0.0256	0.01831	0.01
OBESITY_to_CAD	OBESITY	CAD	200	6079	5325	0.875966	0.124034	0.00188916	0.0203327	-0.0021162	0.00200245	0.0199579	-0.00175482	0.0329	0.00855	0.08258	5827	0.00081	0.00093	-0.02214	0.015
OBESITY_to_ESSENTIAL_HYPERTENSION	OBESITY	ESSENTIAL_HYPERTENSION	352	28750	26066	0.906643	0.0933565	0.00907339	0.0166783	0.0127676	0.00918668	0.0163035	0.0131289	0.01224	0.00438	0.07673	28272	0.00302	0.00314	0.04093	0.01
OBESITY_to_HEARTFAIL	OBESITY	HEARTFAIL	336	3782	3066	0.810682	0.189318	0.00462596	0.0625913	-0.00540902	0.00473926	0.0622165	-0.00504764	0.08884	0.023	0.07747	3359	0.00559	0.00571	-0.01197	0.01
OBESITY_to_SLEEP_APNEA	OBESITY	SLEEP_APNEA	197	1680	1080	0.642857	0.357143	-0.00579048	0.0723037	-0.00997398	-0.00567719	0.0719289	-0.0096126	0.11726	0.04702	0.19286	1404	-0.00821	-0.00809	-0.00653	0.005
OBESITY_to_T2D	OBESITY	T2D	300	8052	6700	0.832091	0.167909	0.00391562	0.0205692	-0.00985838	0.00402892	0.0201944	-0.009497	0.03726	0.01552	0.11513	7627	0.00351	0.00363	0.01302	0.01
OCCLUSION_OF_CEREBRAL_ARTERIES_to_CEREBVASC_LATE	OCCLUSION_OF_CEREBRAL_ARTERIES	CEREBVASC_LATE	258	640	317	0.495312	0.504687	-0.00374434	0.191466	0.0167954	-0.00363104	0.191091	0.0171568	0.40313	0.075	0.02656	334	-0.00199	-0.00187	0.00162	0.02
PARKINSON_S_DISEASE_to_ABNORMAL_GAIT	PARKINSON_S_DISEASE	ABNORMAL_GAIT	144	2602	2337	0.898155	0.101845	0.0055346	0.0345184	-0.00764694	0.00564789	0.0341436	-0.00728556	0.05534	0.00922	0.03728	2434	0.00884	0.00896	0.07174	0.015
PARKINSON_S_DISEASE_to_DEMENTIA	PARKINSON_S_DISEASE	DEMENTIA	144	2378	2081	0.875105	0.124895	0.00407663	0.0282569	0.00374515	0.00418993	0.0278821	0.00410653	0.06056	0.01009	0.05425	2210	0.0049	0.00502	-0.02229	0.02
PNEUMONIA_to_RESP	PNEUMONIA	RESP	101	345	100	0.289855	0.710145	-0.0604841	0.113665	-0.0189746	-0.0603708	0.11329	-0.0186132	0.29275	0.04058	0.37681	230	-0.06385	-0.06373	0.00695	0.005
PNEUMONIA_to_SEPSIS	PNEUMONIA	SEPSIS	398	3143	1902	0.605154	0.394846	-0.000907975	0.0858084	0.00411183	-0.00079468	0.0854336	0.00447321	0.12663	0.01686	0.25135	2692	-0.00157	-0.00145	0.00138	0.03
RA_to_CKD	RA	CKD	113	5086	4822	0.948093	0.0519072	-0.00347001	0.00988065	-0.0231857	-0.00335671	0.00950585	-0.0228243	0.02222	0.01416	0.01553	4901	-0.00552	-0.0054	-0.01254	0.015
RA_to_OSTEOPOROSIS	RA	OSTEOPOROSIS	109	3916	3597	0.918539	0.0814607	0.000620823	0.00943589	-0.0351678	0.000734118	0.0090611	-0.0348064	0.02783	0.02554	0.02809	3707	0.0024	0.00252	-0.04077	0.005
RECTALCA_to_SEC_CA	RECTALCA	SEC_CA	243	6285	5872	0.934288	0.065712	-0.00570841	0.00819671	0.0106148	-0.00559512	0.00782192	0.0109762	0.03866	0.00509	0.02196	6010	-0.00778	-0.00766	-0.00363	0.015
SLEEP_APNEA_to_AF	SLEEP_APNEA	AF	144	8642	8249	0.954524	0.0454756	-0.00334764	0.0113429	-0.0106135	-0.00323434	0.0109681	-0.0102521	0.01666	0.00717	0.02164	8436	-0.00147	-0.00135	0.00578	0.005
SLEEP_APNEA_to_ESSENTIAL_HYPERTENSION	SLEEP_APNEA	ESSENTIAL_HYPERTENSION	130	28750	27833	0.968104	0.0318957	0.00535634	0.0066402	-0.00506023	0.00546963	0.00626541	-0.00469885	0.00452	0.0047	0.02268	28485	0.00242	0.00254	-0.01044	0.03
STOMACHCA_to_SEC_CA	STOMACHCA	SEC_CA	112	6285	6081	0.967542	0.0324582	-0.000663039	0.00481904	-0.0321881	-0.000549744	0.00444425	-0.0318267	0.01782	0.0008	0.01384	6168	0.00023	0.00036
T2D_to_AKI	T2D	AKI	811	4975	3372	0.677789	0.322211	0.0100036	0.107708	-0.00175099	0.0101169	0.107333	-0.00138961	0.16302	0.09709	0.06211	3681	0.01569	0.01581	-0.00439	0.025
T2D_to_CAD	T2D	CAD	434	6079	4844	0.796842	0.203158	0.0131475	0.0620917	0.0220975	0.0132608	0.0617169	0.0224589	0.07139	0.0431	0.08867	5383	0.01237	0.0125	0.01185	0.005
T2D_to_CKD	T2D	CKD	729	5086	3451	0.678529	0.321471	-0.00162484	0.093281	-0.00639418	-0.00151154	0.0929062	-0.0060328	0.14333	0.10558	0.07255	3820	-0.00485	-0.00473	0.0057	0.04
T2D_to_ELECTROLYTE_IMBALANCE	T2D	ELECTROLYTE_IMBALANCE	511	3969	2983	0.751575	0.248425	0.0211136	0.107147	0.00600008	0.0212269	0.106772	0.00636146	0.12875	0.06652	0.05316	3194	0.01789	0.01801	0.00394	0.015
T2D_to_HEARTFAIL	T2D	HEARTFAIL	518	3782	2632	0.695928	0.304072	-0.000538277	0.0918267	-0.00909235	-0.000424982	0.0914519	-0.00873097	0.13696	0.08726	0.07985	2934	0.00268	0.0028	-0.01162	0.01
T2D_to_MI	T2D	MI	380	4595	3543	0.771055	0.228945	-0.00838228	0.0463309	0.00328189	-0.00826899	0.0459561	0.00364327	0.0827	0.06529	0.08096	3915	-0.00535	-0.00523	0.00182	0.005
T2D_to_PVD	T2D	PVD	219	1647	1131	0.686703	0.313297	-0.00281785	0.0794276	0.0162476	-0.00270456	0.0790528	0.016609	0.13297	0.11111	0.06922	1245	-0.01048	-0.01036	0.00201	0.02
URINARY_RETENTION_to_UTI	URINARY_RETENTION	UTI	231	3923	3191	0.813408	0.186592	0.00635437	0.0453892	0.00159616	0.00646766	0.0450144	0.00195754	0.05888	0.01453	0.11318	3635	0.01214	0.01226	0.03095	0.005
UTI_to_SEPSIS	UTI	SEPSIS	375	3143	2109	0.671015	0.328985	0.00485432	0.078974	-0.00204251	0.00496761	0.0785992	-0.00168113	0.11931	0.02164	0.18804	2700	0.00195	0.00208	-0.00817	0.015
Metric-independent replication of the T1-free contrast (fixed mask missense+LoF, MAF<=0.001; genes with MAC>=20 in both scans; median 10,723 genes per trajectory). Burden-effect Spearman correlation and sign concordance use effect estimates only; top-200 overlap is set-based. Neither uses gene-level P-value rank correlation.
trajectory	genes	beta_rho standard	beta_rho T1-free	beta_rho onset	sign conc standard	sign conc T1-free	sign conc onset	top200 overlap standard	top200 overlap T1-free	top200 overlap onset
PARKINSON_S_DISEASE_to_ABNORMAL_GAIT	488	0.249498	0.0818072	0.00120512	0.565574	0.520492	0.497951	0.015	0.01	0
CKD_to_ACIDOSIS	12113	0.384253	0.00522443	-0.0179477	0.63535	0.497482	0.489804	0.115	0.025	0.01
CAD_to_AF	12480	0.219911	-0.0052369	-0.00500956	0.576522	0.497196	0.495192	0.045	0.015	0.01
ESSENTIAL_HYPERTENSION_to_AF	17709	0.436328	-0.00352283	-0.0080592	0.656051	0.498108	0.501496	0.065	0.01	0.01
MI_to_AF	10005	0.178151	0.00317055	0.00139825	0.553423	0.490955	0.497951	0.03	0.005	0
SLEEP_APNEA_to_AF	2030	0.13159	0.0151086	-0.000959852	0.551724	0.522167	0.493596	0.01	0.005	0.01
CKD_to_AKI	10269	0.272696	-0.019579	0.00803605	0.596845	0.49664	0.502191	0.045	0.015	0.025
HEARTFAIL_to_AKI	7600	0.246998	-0.00948198	0.0158603	0.583684	0.498684	0.506184	0.035	0.015	0.01
MI_to_AKI	10774	0.244654	0.0134601	-0.00780989	0.58372	0.504641	0.495452	0.045	0.015	0.015
T2D_to_AKI	14830	0.341781	-0.00523315	-8.24975e-05	0.615914	0.494606	0.50236	0.065	0.02	0.005
HEARTFAIL_to_ANEMIA	8577	0.214393	0.0024139	-0.015177	0.572578	0.500525	0.49178	0.015	0.01	0.01
CKD_to_ANEMIA_CHRONIC_DZ	12196	0.547201	0.0104753	0.00282796	0.711135	0.515005	0.490653	0.225	0.025	0.01
ESSENTIAL_HYPERTENSION_to_ATHSCLE	17769	0.536544	0.0185358	0.0130696	0.70426	0.528842	0.503461	0.2	0.005	0.01
HYPERLIP_to_ATHSCLE	16327	0.354033	-0.0120068	-0.00608185	0.646965	0.505665	0.501501	0.08	0.005	0.005
COPD_to_BACT_PNEUMONIA	10467	0.297386	0.00420309	0.00317081	0.602274	0.497755	0.497277	0.08	0.005	0.01
CHOLELITH_to_BILIARY_TRACT_DISORDER	7501	0.285788	-0.0123697	-0.00349127	0.59672	0.499133	0.490068	0.09	0.01	0.015
ASTHMA_to_BRONCHI	14146	0.280321	0.00430401	-0.00234693	0.598402	0.499576	0.497314	0.055	0.01	0
COPD_to_BRONCHI	10632	0.308828	-0.00986998	-0.00261529	0.606753	0.498965	0.49257	0.08	0.005	0.01
ESSENTIAL_HYPERTENSION_to_CAD	17713	0.440294	0.00838609	-0.00255016	0.653531	0.504319	0.497883	0.115	0.005	0.01
HYPERCHOL_to_CAD	15369	0.290843	0.0134704	0.00346502	0.598933	0.504067	0.500293	0.05	0.005	0.01
HYPERLIP_to_CAD	15774	0.300391	0.00556072	0.00144562	0.604476	0.501965	0.498859	0.055	0.005	0.015
OBESITY_to_CAD	11620	0.13448	-0.0188123	-0.00750792	0.543718	0.492255	0.494578	0.03	0.015	0.03
T2D_to_CAD	14428	0.245611	0.00957204	0.00964425	0.587261	0.497921	0.500416	0.02	0.005	0.005
COPD_to_CANCER_OF_BRONCHUS_LUNG	11073	0.314489	0.00444917	-0.00570113	0.611216	0.502032	0.490924	0.04	0	0.01
OCCLUSION_OF_CEREBRAL_ARTERIES_to_CEREBVASC_LATE	3559	0.527267	0.0041184	-0.00701719	0.694015	0.496207	0.499017	0.125	0.02	0.01
ASTHMA_to_CHRONIC_BRONCHITIS	14109	0.25032	0.00128954	0.00777647	0.587072	0.499468	0.496279	0.02	0	0.005
ALCOHOLISM_to_CIRRHOSIS	4989	0.221696	0.0023083	-0.0261958	0.576669	0.508719	0.485468	0.08	0.01	0.005
CAD_to_CKD	13079	0.251814	-0.000268486	-0.00125213	0.589265	0.501873	0.500115	0.04	0.01	0.02
ESSENTIAL_HYPERTENSION_to_CKD	17752	0.527917	0.0198905	0.00804928	0.684374	0.507379	0.500789	0.135	0.02	0.005
HEARTFAIL_to_CKD	7688	0.241299	0.00048183	0.00721739	0.584938	0.507154	0.501431	0.04	0.02	0.02
MI_to_CKD	10723	0.233343	0.0173455	-0.00792929	0.587895	0.510771	0.486711	0.06	0.015	0.015
RA_to_CKD	2230	0.126277	-0.0104067	0.0099682	0.53722	0.498655	0.501794	0.03	0.015	0.02
T2D_to_CKD	14802	0.336456	0.00799984	0.00436536	0.613768	0.499257	0.5	0.065	0.025	0.01
ASTHMA_to_COPD	14110	0.249879	0.00269016	0.00751299	0.587881	0.501843	0.496315	0.035	0	0.005
PARKINSON_S_DISEASE_to_DEMENTIA	482	0.155763	-0.0177181	0.0227271	0.560166	0.477178	0.481328	0.06	0.015	0.015
HEARTFAIL_to_ELECTROLYTE_IMBALANCE	8520	0.259171	-0.00158638	0.00940659	0.590962	0.5	0.501291	0.04	0.01	0.01
T2D_to_ELECTROLYTE_IMBALANCE	14882	0.322108	0.00257347	-0.000572103	0.613627	0.500605	0.499933	0.075	0.02	0.015
COPD_to_EMPHYSEMA	10659	0.46556	0.0195898	0.00314696	0.670888	0.502861	0.49864	0.12	0.005	0.005
OBESITY_to_ESSENTIAL_HYPERTENSION	4334	0.132591	0.0387701	-0.016129	0.546608	0.520074	0.488233	0.035	0.005	0.01
SLEEP_APNEA_to_ESSENTIAL_HYPERTENSION	247	0.0216644	-0.00286284	-0.0681458	0.51417	0.502024	0.534413	0.025	0.025	0.02
DIVERTICULOSIS_to_GI_HEMORRHAGE	15169	0.278383	0.00244397	0.0171792	0.598326	0.498187	0.499835	0.04	0	0.015
AF_to_HEARTFAIL	14791	0.425621	0.000250981	-0.00888686	0.645663	0.494625	0.495572	0.11	0.005	0.01
ANGINA_PECTORIS_to_HEARTFAIL	10493	0.267785	0.0136983	0.00658817	0.598113	0.508148	0.500905	0.035	0.005	0.025
CAD_to_HEARTFAIL	12921	0.322621	-0.00130461	-0.0114456	0.609937	0.494853	0.49702	0.075	0.025	0.005
ESSENTIAL_HYPERTENSION_to_HEARTFAIL	17752	0.538698	0.00176164	-0.0196627	0.693612	0.499042	0.494986	0.215	0.015	0.01
MI_to_HEARTFAIL	10281	0.298293	0.0205089	0.00410325	0.60179	0.505301	0.49752	0.045	0.01	0.005
OBESITY_to_HEARTFAIL	12257	0.249736	-0.010549	0.0158525	0.587746	0.49229	0.512279	0.04	0.005	0.01
T2D_to_HEARTFAIL	14811	0.324081	-0.00387867	0.00302578	0.614071	0.499089	0.496253	0.07	0.01	0.015
CKD_to_HYPERKALEMIA	12067	0.445855	-0.0180408	-0.0107466	0.656584	0.49913	0.490677	0.115	0.005	0.005
DIVERTICULOSIS_to_INTESTINAL_OBS_560	15372	0.308826	0.0103955	0.00666618	0.613908	0.508977	0.500716	0.095	0.005	0.01
CAD_to_MI	10015	0.272246	-0.013227	0.00143445	0.591113	0.492961	0.501648	0.045	0.005	0.02
ESSENTIAL_HYPERTENSION_to_MI	17735	0.446187	0.00586331	0.00645277	0.655145	0.503355	0.503242	0.095	0.02	0
HYPERCHOL_to_MI	15682	0.289907	-0.00281566	0.0069683	0.60477	0.500701	0.499681	0.055	0.005	0.005
HYPERLIP_to_MI	16057	0.311196	-0.00164333	0.0051681	0.613066	0.49754	0.50383	0.075	0.02	0.02
T2D_to_MI	14713	0.246281	0.00151375	0.0062654	0.58173	0.501053	0.498879	0.04	0.005	0.005
RA_to_OSTEOPOROSIS	2148	0.103328	-0.0404777	-0.0072175	0.534916	0.479981	0.493948	0.03	0.005	0.01
AF_to_PACEMAKER	15166	0.477365	0.0206208	-0.0026302	0.671766	0.509297	0.495187	0.11	0	0.01
MI_to_PACEMAKER	11210	0.323424	0.0160172	-0.00372985	0.614184	0.508742	0.491258	0.085	0	0.02
BRONCHI_to_PNEUMONIA	614	0.127307	-0.0113665	0.0362503	0.529316	0.486971	0.493485	0.015	0.015	0.01
ESSENTIAL_HYPERTENSION_to_PVD	17760	0.476348	0.0103792	-0.00298962	0.670045	0.503885	0.495101	0.14	0.01	0.01
HYPERLIP_to_PVD	16296	0.312187	-0.00639673	-0.00683842	0.607266	0.497545	0.496625	0.065	0.01	0
T2D_to_PVD	14924	0.332677	0.00473742	0.0167435	0.620477	0.505897	0.500804	0.085	0.02	0.015
CHRONIC_AIRWAY_OBS_to_RESP	12974	0.499456	-0.00584779	0.00124646	0.688377	0.5	0.496532	0.215	0.015	0.005
PNEUMONIA_to_RESP	13147	0.477904	0.0117893	-0.0001245	0.686621	0.518293	0.497756	0.135	0.005	0.015
BREASTCA_to_SEC_BONE_CA	5478	0.267266	0.0048086	0.00731927	0.59456	0.506389	0.497444	0.055	0.01	0.025
CANCER_OF_BRONCHUS_LUNG_to_SEC_BONE_CA	1895	0.310573	0.0631122	0.0261828	0.599472	0.517678	0.498153	0.04	0.01	0.015
CANCER_OF_PROSTATE_to_SEC_BONE_CA	7265	0.325705	-0.0112432	0.0194329	0.610048	0.499656	0.509842	0.07	0.01	0.01
CANCER_OF_BRONCHUS_LUNG_to_SEC_BRAIN_SPINE_CA	2018	0.363378	-0.0219012	0.0141641	0.631814	0.501982	0.502478	0.075	0	0.02
BLADDERCA_to_SEC_CA	475	0.0675522	-0.026094	-0.0640313	0.494737	0.461053	0.467368	0.01	0.025	0.01
MELANOMA_to_SEC_CA	349	0.0881703	-0.000590004	-0.0351718	0.532951	0.510029	0.452722	0.015	0.01	0.01
RECTALCA_to_SEC_CA	370	0.132112	-0.00601023	0.0278716	0.518919	0.483784	0.489189	0.02	0.01	0.03
COLORECTAL_to_SEC_DIGESTIVE_CA	5290	0.332624	0.00960867	0.0156453	0.614556	0.503781	0.502079	0.09	0.005	0.01
BREASTCA_to_SEC_LIVER_CA	5537	0.220151	0.00239199	0.00479561	0.581723	0.506231	0.499368	0.035	0.005	0.015
COLORECTAL_to_SEC_LIVER_CA	4320	0.307685	-0.00601364	0.00365442	0.613657	0.496065	0.505324	0.05	0.005	0
BREASTCA_to_SEC_LYMPH_CA	3905	0.218414	-0.0105985	0.00925134	0.575416	0.499872	0.494238	0.045	0.005	0.01
CANCER_OF_BRONCHUS_LUNG_to_SEC_LYMPH_CA	1781	0.222822	-0.00635421	0.0260629	0.588995	0.498035	0.505334	0.05	0.03	0.015
CANCER_OF_PROSTATE_to_SEC_LYMPH_CA	7557	0.194093	-0.0164581	0.00860701	0.562657	0.492391	0.494773	0.03	0.015	0.01
BACT_PNEUMONIA_to_SEPSIS	7758	0.226849	-0.0103199	-0.013106	0.586878	0.503351	0.490848	0.05	0.02	0
CELLULITIS_ABSCESS_to_SEPSIS	3253	0.168708	-0.00874417	-0.000498057	0.566247	0.502613	0.502613	0.025	0.005	0.01
COPD_to_SEPSIS	11113	0.268851	0.0193962	-0.00983288	0.597049	0.513543	0.495636	0.06	0.01	0.005
INTESTINAL_INFECTION_to_SEPSIS	6155	0.230668	0.00347365	0.0024033	0.581641	0.506255	0.495532	0.02	0.005	0.005
PNEUMONIA_to_SEPSIS	12368	0.303063	-0.00148391	-0.000467151	0.609153	0.5038	0.494179	0.07	0.02	0.015
UTI_to_SEPSIS	8630	0.290668	-0.0102318	0.024874	0.60197	0.502317	0.50394	0.05	0.025	0.005
OBESITY_to_SLEEP_APNEA	12186	0.290661	-0.00835734	-0.00828122	0.599623	0.498523	0.493599	0.085	0.015	0.01
ESSENTIAL_HYPERTENSION_to_STROKE	17768	0.430077	0.0233096	-0.0130604	0.680268	0.534838	0.499944	0.12	0.005	0.005
OBESITY_to_T2D	10535	0.181027	0.0134608	0.0143364	0.563075	0.50356	0.504129	0.02	0.01	0.005
BPH_to_URINARY_RETENTION	9141	0.288182	0.0050905	0.00441303	0.601685	0.504102	0.499289	0.06	0.02	0.005
BPH_to_UTI	9908	0.240154	0.0052551	0.00211374	0.579128	0.502019	0.501413	0.04	0.02	0
URINARY_RETENTION_to_UTI	3648	0.239679	0.0310586	-0.00688588	0.580318	0.519189	0.496711	0.05	0.005	0.015

### Sheet: STable 24
STable 24. Illness-death simulation study: median excess concordance over the disjoint matched null by generative scenario (A: T1-susceptibility-only effects; B: shared correlated effects; C: transition-specific downstream-disease effects) and EHR under-ascertainment, including the high-bypass and T1-free T0-&gt;T2 discriminators. Per-replicate results in sim_illness_death_results.tsv (code: scripts/ukb_traj/sim_illness_death_architecture.R).
scenario	underascertainment	med_ex_onset_prog	med_ex_prog_t0t2	med_excess_delta	frac_exdelta_pos	wilcoxon_p	med_ex_prog_t0t2_T1free	med_raw_onset_prog	med_raw_prog_t0t2	median_bypass
A_susceptibility_only	FALSE	0.00711327475031294	0.137422492776666	0.14248716627897	1	2.64677510200914e-17	-0.00326586295694098	0.0021502275286061	0.137676882933612	0.712084347120844
A_susceptibility_only	TRUE	0.0033313793939849	0.0663712567468681	0.0705778423182463	0.957894736842105	2.03651448883626e-16	0.00118507636112621	0.00510986807029134	0.0735214347702656	0.747225647348952
B_shared_correlated	FALSE	0.131877385424927	0.337791993404624	0.204322224704534	0.978947368421053	3.75351418191125e-17	0.00445115714202861	0.132326859531677	0.335257996301005	0.396541950113379
B_shared_correlated	TRUE	0.112858750102065	0.258520154211414	0.139168720673895	0.978947368421053	5.48449848451737e-17	0.09145221608474	0.111113349234136	0.259140006783443	0.371873929427886
C_stage_specific	FALSE	-0.00187557216782718	0.24235011191203	0.246614752417352	1	2.64677510200914e-17	0.14859203133992	0.00237653372727885	0.242311437452096	0.811212585827611
C_stage_specific	TRUE	0.00199400292778911	0.183275958962095	0.183301555450307	1	2.64677510200914e-17	0.122166730301138	0.00389895936566814	0.189510722427425	0.792738153000162

### Sheet: STable 25
STable 25. Sensitivity analyses for the 12 new cross-biobank meta-analysis progression associations
ukb_scan	gene	n_strata	dir_concord	p_full	p_re	tau2	p_wo_ukb	p_wo_eur	p_wo_afr	p_wo_amr
ESSENTIAL_HYPERTENSION_to_CKD	PKD1	4	4	4.83e-11	1.74e-08	0.00033896	3.03e-10	4.02e-07	3.93e-08	2.37e-09
CKD_to_DIALYSIS	PKD1	4	4	1.09e-09	3.7e-05	0.00193668	1.43e-06	3.36e-08	6.61e-08	2.99e-08
RA_to_OSTEOPOROSIS	PCM1	3	3	2.53e-08	2.53e-08	0	NA	0.00129162	4.68e-07	2.76e-07
DIVERTICULOSIS_to_GI_HEMORRHAGE	FAM76B	4	4	5.08e-08	3.39e-06	6.62e-05	1.35e-06	2.91e-07	0.00010205	4.45e-07
CAD_to_HEARTFAIL	SPINK7	4	4	5.61e-08	5.61e-08	0	2.09e-07	0.00019854	2.23e-06	4.21e-07
DIVERTICULOSIS_to_GI_HEMORRHAGE	SPDYA	4	3	1.14e-07	0.00017599	0.0004648	4.94e-08	9.86e-07	1.99e-05	0.00017631
T2D_to_ELECTROLYTE_IMBALANCE	DEFB135	4	4	1.23e-07	1.23e-07	0	1.64e-06	1.49e-05	6.96e-06	1.05e-06
OBESITY_to_T2D	CLVS2	4	4	1.79e-07	1.79e-07	0	2.79e-07	0.00140889	1.03e-06	3.77e-06
T2D_to_DIABETIC_RETINOPATHY	MYLK	3	3	4.7e-07	4.7e-07	0	NA	4.98e-05	9.25e-06	9.46e-05
OCCLUSION_OF_CEREBRAL_ARTERIES_to_CEREBVASC_LATE	KRTAP11-1	4	4	4.1e-07	4.71e-05	0.00065501	7.87e-06	2.87e-05	1.9e-07	0.00020833
RA_to_CKD	TUB	3	3	3.93e-07	3.93e-07	0	2.98e-07	0.00272724	NA	4.34e-05
CHOLELITH_to_BILIARY_TRACT_DISORDER	PLEKHA3	3	3	5.45e-07	5.45e-07	0	NA	4.74e-05	2.85e-05	5.76e-05

### Sheet: STable 26
STable 26. Per-stratum evidence for the 12 progression associations exome-wide in the UKB+AoU meta-analysis: winning-mask burden beta, SE, one-sided P and MAC per stratum (UKB, AoU-EUR, AoU-AFR, AoU-AMR), direction concordance, leave-one-stratum-out worst P, random-effects P, and (PKD1) cystic-code sensitivity omnibus P. Minor-allele counts below 40 in All of Us strata are shown as "&lt;40" in accordance with the All of Us Data and Statistics Dissemination Policy; UK Biobank counts are unrestricted.
ukb_scan	gene	group	maf	p_omni	beta_meta	se_meta	p_meta	Q	df	n_strata	ukb_beta	ukb_se	ukb_p	ukb_mac	eur_beta	eur_se	eur_p	eur_mac	afr_beta	afr_se	afr_p	afr_mac	amr_beta	amr_se	amr_p	amr_mac	dir_concordant	loso_worst_p	p_random_effects	cystic_S1_omnibus_P	cystic_S2_omnibus_P
ESSENTIAL_HYPERTENSION_to_CKD	PKD1	pLoF	0.001	2.07252714989892e-10	0.113791891654377	0.0173036475235424	4.82689885379711e-11	3.58811135173238	3	4	0.19961528029795	0.0947509134086741	0.0351403599999999	2	0.0956780359117159	0.0216727535350665	1.011646e-05	<40	0.122685033705941	0.0338238647070769	0.000286540500498262	<40	0.207993359836501	0.0666104574937487	0.00179301928570015	<40	4	4.02232366558585e-07	1.73791575115231e-08	0.6	0.00046
CKD_to_DIALYSIS	PKD1	pLoF	0.001	4.90090484861483e-09	0.105301053831726	0.0172744346269916	1.0890901810166e-09	7.23972031638829	3	4	0.203560241999458	0.0466148919721262	1.26051217209262e-05	4	0.0762135598334169	0.0250852629151682	0.0023801124366166	<40	0.0894907282377956	0.0309459433553945	0.0038299248841043	<40	0.173299273419361	0.0623091618331733	0.00541448872890686	<40	4	1.4302136070976e-06	3.69552813728322e-05	8.9e-05	1.13e-06
RA_to_OSTEOPOROSIS	PCM1	pLoF	0.001	1.52070377734681e-07	0.158809376016647	0.0285070372732537	2.53451154539914e-08	0.535882214636483	2	3					0.154726856091359	0.033984183207193	5.29094409517272e-06	<40	0.146284261776441	0.061281023848495	0.0169816228060881	<40	0.228629863014597	0.100811170700798	0.0233351759780427	<40	3	0.00129161922518055	2.53451154539914e-08
DIVERTICULOSIS_to_GI_HEMORRHAGE	FAM76B	missenseLC;pLoF;synonymous	0.01	3.0441232490297e-07	0.0373261643067782	0.0068505604165047	5.07594793136808e-08	3.89816354283213	3	4	0.0763426317585195	0.0257263183922525	0.00300240561120502	81	0.0251779267603084	0.01062854799674	0.017841260768533	161	0.0405317807725777	0.0105540981225296	0.000122842424792768	121	0.0473940388919272	0.0225443026684995	0.0355303	<40	4	0.000102047701947444	3.38630318105876e-06
CAD_to_HEARTFAIL	SPINK7	missenseLC;pLoF	0.01	4.23288674555877e-07	0.0865001281499841	0.0159273593328097	5.6065965460239e-08	0.651779285675708	3	4	0.0655253888984837	0.0384108893793185	0.0880254746510353	14	0.100476962712971	0.0249811147938476	5.76774304386074e-05	58	0.0812719356750841	0.0304021084552122	0.00751239333592446	<40	0.0821472957577775	0.0415283081322585	0.0479170207067087	<40	4	0.000198539861286681	5.6065965460239e-08
DIVERTICULOSIS_to_GI_HEMORRHAGE	SPDYA	missenseLC;pLoF	0.01	7.44286767495606e-07	0.064108946526842	0.0120897747978975	1.14076611763385e-07	5.04000067919666	3	4	-0.0382207683531778	0.075713551542866	0.613694050513709	13	0.0448955253569367	0.0179316363012324	0.01229005	51	0.100576100137427	0.0292872692781532	0.000594473243990652	<40	0.0787820019594113	0.0204490721931926	0.000116872407451507	<40	3	0.000176308284817807	0.000175986088068201
T2D_to_ELECTROLYTE_IMBALANCE	DEFB135	missenseLC;pLoF	1e-04	1.08242203200604e-06	0.0824444762721525	0.0155898728008214	1.23434489721022e-07	2.91785411167669	3	4	0.148575763240644	0.0590279362545543	0.01183449	5	0.0651801975596362	0.0190657910972284	0.000629213299999998	<40	0.103205401283783	0.0361119285765739	0.0042641306166173	<40	0.123116629914245	0.0568283148676384	0.0302755712019196	<40	4	1.48766179065271e-05	1.23434489721022e-07
OBESITY_to_T2D	CLVS2	missenseLC;pLoF;synonymous	0.01	1.30999432185197e-06	0.0192974005481943	0.00369678222844302	1.78871571961068e-07	0.460400996264451	3	4	0.0205876460823415	0.0222026262023444	0.353790647482093	52	0.0196615895197468	0.00475890306975422	3.60343892469306e-05	442	0.0269773160138899	0.0140365926474243	0.0546148576754946	45	0.0166653482824025	0.00675528637786296	0.0136247158888143	253	4	0.00140889318016937	1.78871571961068e-07
T2D_to_DIABETIC_RETINOPATHY	MYLK	pLoF	0.001	1.87187260042299e-06	0.162977259751031	0.03234863537688	4.70054345764242e-07	1.69583802417572	2	3					0.142662841680586	0.0468143583202528	0.00230817747448718	<40	0.140041376309048	0.0573779517727665	0.0146595272268963	<40	0.245987523303451	0.0715034413479807	0.000581242881594314	<40	3	9.45552042748561e-05	4.70054345764242e-07
OCCLUSION_OF_CEREBRAL_ARTERIES_to_CEREBVASC_LATE	KRTAP11-1	missenseLC;pLoF	0.001	2.15116709023633e-06	0.0855113031218777	0.016885629830347	4.10234104211667e-07	4.65699579968586	3	4	0.106466428851028	0.0436541758932005	0.0147336700000001	5	0.0785881712698007	0.0273617918708344	0.00407642219309803	<40	0.0377860760941442	0.0332653043831074	0.255998206355276	<40	0.141196304824333	0.0366838806237998	0.0001186003699954	<40	4	0.000208325266974121	4.71207649752412e-05
RA_to_CKD	TUB	missenseLC;pLoF	0.01	2.35799775133438e-06	0.0658460180997762	0.0129818188277689	3.93300632936706e-07	1.92554414409491	2	3	0.031289645442327	0.0301075346300043	0.298682458055566	36	0.0689274419038864	0.0168021483201396	4.09064578416052e-05	55	0.000234776489864357	Inf	1	<40	0.0869634257376084	0.027859808450302	0.0017995344545344	<40	4	0.00272724025203926	3.93300632936706e-07
CHOLELITH_to_BILIARY_TRACT_DISORDER	PLEKHA3	pLoF	0.001	2.38408016139946e-06	0.342699408805492	0.0684069093917869	5.45095036342071e-07	0.0888346023998773	2	3					0.349036865638474	0.11934336867914	0.00344850500000001	<40	0.316825422040366	0.11444149748678	0.00563238412371412	<40	0.365499414619888	0.122048470655257	0.00274708546989699	<40	3	5.76020958883866e-05	5.45095036342071e-07

### Sheet: STable 27
STable 27. Multiple-testing accounting per discovery family: scans, gene-level omnibus tests, expected false positives under the global null at the per-scan exome-wide threshold, observed exome-wide associations, and family-wise Benjamini-Hochberg (FDR 5%) sensitivity counts.
family	n_scans	n_tests	per_scan_alpha	expected_fp	observed_exomewide	global_BH5	note
UKB onset atlas (300 core)	300	5518026	2.5e-06	13.8	148	119	observed = all 148 pre-somatic-filter associations
UKB trajectory scans	165	3009282	2.5e-06	7.52	20	6	harmonized omnibus; scan-level (60 trajectory-level collapse to 20 distinct)
AoU native (EUR, calibrated)	291	5455668	2.5e-06	13.64	40	19	291 of 291 scans calibrated (lambda_0.01<=1.2)
AoU native (AFR, calibrated)	217	4064544	2.5e-06	10.16	16	4	217 of 217 scans calibrated (lambda_0.01<=1.2)
AoU native (AMR, calibrated)	181	3386397	2.5e-06	8.47	8	2	181 of 191 scans calibrated (lambda_0.01<=1.2)
UKB+AoU joint meta	155	2964412	2.5e-06	7.41	56	265	distinct gene-scan at p_omni<2.5e-6 (12 progression, 44 onset-arm); BH on Stouffer omnibus (2724482 tests), the full joint P set on disk

### Sheet: STable 28
STable 28. PKD1 cystic-kidney-disease code sensitivity in both biobanks: (a) recomputed cross-biobank meta-analysis with the exclusion applied in All of Us (S1 = any cystic code; S2 = code recorded by T1+90 days); (b) per-stratum winning-mask allele accounting and cystic-code enrichment among carriers; (c) exclusion meta-analysis with the exclusion applied in BOTH cohorts (weighted Stouffer; weights fixed at published per-stratum SEs; S0 reproduces the published P values); (d) All of Us exclusion audit (participants and events per arm); (e) UK Biobank exclusion audit. Cystic codes: ICD-9 753.1x / ICD-10 Q61.x (UKB phecode 751.21). All of Us minor-allele counts below 40 are suppressed, as is any All of Us event count that would otherwise be recoverable by subtraction and falls at or below 20 (shown as "withheld"), in accordance with the All of Us Data and Statistics Dissemination Policy; percentages are retained. UK Biobank counts are unrestricted.
(a) AoU-exclusion meta (six scenarios)
scan	scenario	omnibus_P	pLoF0.001_beta	pLoF0.001_SE	pLoF0.001_P	strata_k	note
HYPTENSESS_to_CKD	unrestricted	2.07e-10	0.114	0.017	4.8e-11	4	published
HYPTENSESS_to_CKD	S1_any_cystic	0.60	0.016	0.033	0.64	4	AoU pLoF MAC fell in EUR, AFR and AMR; all values <40 (suppressed)
HYPTENSESS_to_CKD	S2_cystic_by_T1p90d	4.6e-4	0.097	0.026	1.5e-4	4	AoU pLoF MAC after exclusion <40 in all strata (suppressed)
CKD_to_DIALYSIS	unrestricted	4.90e-09	0.105	0.017	1.1e-9	4	published
CKD_to_DIALYSIS	S1_any_cystic	8.9e-5	0.196	0.046	2.0e-5	2	AFR and AMR cells ablated; EUR pLoF MAC <40 before and after exclusion (suppressed)
CKD_to_DIALYSIS	S2_cystic_by_T1p90d	1.13e-06	0.154	0.030	2.5e-7	4	AoU pLoF MAC after exclusion <40 in all strata (suppressed)
(b) Per-stratum allele accounting / carrier enrichment (S1)
scan	pop	pct_participants_excluded_S1	pLoF_alleles_removed_S1	pct_alleles_removed	fold_enrichment
HYPTENSESS_to_CKD	eur	2.02	<40 / <40	67	33
HYPTENSESS_to_CKD	afr	1.38	<40 / <40	56	40
HYPTENSESS_to_CKD	amr	1.57	<40 / <40	67	42
CKD_to_DIALYSIS	eur	5.58	<40 / <40	95	17
CKD_to_DIALYSIS	afr	4.64	<40 / <40	100	22
CKD_to_DIALYSIS	amr	4.43	<40 / <40	100	23
(c) Both-cohort exclusion meta (weighted Stouffer)
scan	scenario	strata	used	z_weighted_stouffer	P_two_sided
HTN_CKD	S0	all-strata	ukb+eur+afr+amr	6.575	4.87e-11
HTN_CKD	S0	AoU-only	eur+afr+amr	6.296	3.05e-10
HTN_CKD	S1	all-strata	eur+afr+amr	-0.335	0.738
HTN_CKD	S1	AoU-only	eur+afr+amr	-0.335	0.738
HTN_CKD	S2	all-strata	ukb+eur+afr+amr	3.575	0.00035
HTN_CKD	S2	AoU-only	eur+afr+amr	3.214	0.00131
CKD_DIAL	S0	all-strata	ukb+eur+afr+amr	6.098	1.07e-09
CKD_DIAL	S0	AoU-only	eur+afr+amr	4.822	1.42e-06
CKD_DIAL	S1	all-strata	ukb+eur	1.047	0.295
CKD_DIAL	S1	AoU-only	eur	-0.722	0.47
CKD_DIAL	S2	all-strata	ukb+eur+afr+amr	4.913	8.98e-07
CKD_DIAL	S2	AoU-only	eur+afr+amr	2.978	0.0029
(d) AoU exclusion audit
phenotype	pop	sensitivity	n_before	n_excluded	events_before	events_after
HYPTENSESS_to_CKD	eur	S1	53398	1079	6369	6031
HYPTENSESS_to_CKD	eur	S2	53398	402	6369	6264
HYPTENSESS_to_CKD	afr	S1	19153	264	2556	2453
HYPTENSESS_to_CKD	afr	S2	19153	71	2556	2533
HYPTENSESS_to_CKD	amr	S1	11961	188	1394	1341
HYPTENSESS_to_CKD	amr	S2	11961	66	1394	withheld
CKD_to_DIALYSIS	eur	S1	11403	636	725	657
CKD_to_DIALYSIS	eur	S2	11403	458	725	684
CKD_to_DIALYSIS	afr	S1	4909	228	646	596
CKD_to_DIALYSIS	afr	S2	4909	129	646	625
CKD_to_DIALYSIS	amr	S1	2824	125	592	566
CKD_to_DIALYSIS	amr	S2	2824	71	592	withheld
(e) UKB exclusion audit
phenotype	sensitivity	n_before	n_excluded	events_before	events_after
ESSENTIAL_HYPERTENSION_to_CKD	S1	27798	47	1703	1684
ESSENTIAL_HYPERTENSION_to_CKD	S2	27798	27	1703	1693
CKD_to_DIALYSIS	S1	4948	57	144	126
CKD_to_DIALYSIS	S2	4948	41	144	133

### Sheet: STable 29
STable 29. Native All of Us exome-wide discoveries with UK Biobank classification. Minor-allele counts below 40 in All of Us strata are shown as "&lt;40" in accordance with the All of Us Data and Statistics Dissemination Policy; UK Biobank counts are unrestricted.
phenotype	ancestry	Region	ukb_gene	ukb_scan	transition	from_state	to_state	n_events	Pvalue	lambda_001	scan_calibrated	gene	ukb_best_P	ukb_beta	ukb_se	ukb_P_harm	ukb_class	aou_best_Group	aou_best_maxMAF	aou_best_P_burden	aou_best_beta	aou_best_se	aou_best_MAC
Birth_to_HYPERCHOL	afr	ENSG00000169174_PCSK9	PCSK9	Birth_to_HYPERCHOL	onset	Birth	HYPERCHOL	6394	1.79856129989275e-14	1.11788547889745	TRUE	PCSK9	0.00504599156396246	-0.00981782453599496	0.00330401973909138	0.0144027726208157	ukb_tested_null	pLoF	0.01	6.21739302173217e-13	-0.0246307552520271	0.00342301676333091	1179
Birth_to_HYPERLIP	afr	ENSG00000169174_PCSK9	PCSK9	Birth_to_HYPERLIP	onset	Birth	HYPERLIP	16098	1.24789067967868e-13	0.835021982173809	TRUE	PCSK9	0.0118559117159565	-0.0089502879051338	0.00327964747187798	0.036223333683283	ukb_tested_null	pLoF	0.01	1.52549196913615e-12	-0.0161993732244135	0.00229058612505604	1360
Birth_to_BREASTCA	afr	ENSG00000139618_BRCA2	BRCA2	Birth_to_BREASTCA	onset	Birth	BREASTCA	1305	7.55961959697515e-12	0.919584661151748	TRUE	BRCA2	0.0150521198946301	0.00653370704907	0.00245001269819844	0.0505106406645191	ukb_tested_null	pLoF	0.001	1.70050196483492e-12	0.105263211396171	0.014915994047139	78
Birth_to_BREASTCA	afr	ENSG00000012048_BRCA1	BRCA1	Birth_to_BREASTCA	onset	Birth	BREASTCA	1305	1.80536696703371e-11	0.919584661151748	TRUE	BRCA1	0.125007877715745	-0.0104706255618915	0.00592676430560768	0.262356498035528	ukb_tested_null	pLoF	0.001	4.01237001648495e-12	0.142243752626342	0.0205058354877864	<40
HYPTENSESS_to_HEARTFAIL	afr	ENSG00000205581_HMGN1	HMGN1	ESSENTIAL_HYPERTENSION_to_HEARTFAIL	progression	HYPTENSESS	HEARTFAIL	570	3.83799747760705e-07	1.08706884868363	TRUE	HMGN1	0.649902001094796	0.00239888761806265	0.0240183643167607	0.656813878618536	ukb_tested_null	missenseLC;pLoF	0.01	5.9808445085352e-08	0.0657625719139421	0.0121347198060616	272
URINARY_RETENTION_to_UTI	afr	ENSG00000148942_SLC5A12	SLC5A12	URINARY_RETENTION_to_UTI	progression	URINARY_RETENTION	UTI	321	3.94887196830673e-07	1.03405190222759	TRUE	SLC5A12	0.109060885078924	-0.0472139968196601	0.0294640270047373	0.171432978716739	ukb_tested_null	missenseLC;pLoF	0.001	9.89124283547143e-08	0.126181999912406	0.0236796493732085	<40
Birth_to_COPD	afr	ENSG00000176884_GRIN1	GRIN1	Birth_to_COPD	onset	Birth	COPD	2254	8.45940365534759e-07	1.08275597844733	TRUE	GRIN1	0.601261216276584	-0.043049197706245	0.0823769855500213	0.771393279803798	ukb_tested_null	pLoF	1e-04	2.81984672027108e-07	0.268503935163297	0.0522879025597885	<40
GLAUCOMA_to_BLIND	afr	ENSG00000196220_SRGAP3	SRGAP3	GLAUCOMA_to_BLIND	progression	GLAUCOMA	BLIND	305	9.87139752162136e-07	1.07574613215862	TRUE	SRGAP3	NA	NA	NA	NA	ukb_untested	missenseLC;pLoF	0.001	4.40265310684031e-07	0.100582677328044	0.0199147234927577	55
CAD_to_HEARTFAIL	afr	ENSG00000205581_HMGN1	HMGN1	CAD_to_HEARTFAIL	progression	CAD	HEARTFAIL	369	1.02018022662964e-06	1.10604260531712	TRUE	HMGN1	0.318419128056465	-0.0397801735352301	0.0398714071613825	0.462921126899737	ukb_tested_null	missenseLC;pLoF	0.01	1.13381186217509e-07	0.0799455149002579	0.0150730903845525	74
Birth_to_PVD	afr	ENSG00000133247_KMT5C	KMT5C	Birth_to_PVD	onset	Birth	PVD	3267	1.08622208538911e-06	1.11660616538776	TRUE	KMT5C	0.01397872	0.251505667568322	0.102329184027707	0.0293288219557928	ukb_tested_null	pLoF	1e-04	3.62074814273021e-07	0.215685694760041	0.0423919970736297	<40
Birth_to_EMPHYSEMA	afr	ENSG00000131187_F12	F12	Birth_to_EMPHYSEMA	onset	Birth	EMPHYSEMA	2043	1.49743158694982e-06	1.1316602828932	TRUE	F12	0.278136003296998	-0.00249741387853272	0.00763843664385142	0.511997690392785	ukb_tested_null	pLoF	1e-04	3.9726457457052e-07	0.120164097384649	0.0236997720497095	40
Birth_to_BRONCHI	afr	ENSG00000187889_FYB2	FYB2	Birth_to_BRONCHI	onset	Birth	BRONCHI	696	1.52188907009965e-06	1.14441186194687	TRUE	FYB2	NA	NA	NA	NA	ukb_untested	missenseLC;pLoF;synonymous	0.001	3.21798914071358e-07	0.0462732448171296	0.00905505530482487	1133
Birth_to_ASCITES	afr	ENSG00000130222_GADD45G	GADD45G	Birth_to_ASCITES	onset	Birth	ASCITES	1256	1.76422887876448e-06	1.03505439951891	TRUE	GADD45G	NA	NA	NA	NA	ukb_untested	missenseLC;pLoF	0.001	9.68843681503628e-07	0.112685773188333	0.0230071288275199	64
BPH_to_URINARY_RETENTION	afr	ENSG00000009790_TRAF3IP3	TRAF3IP3	BPH_to_URINARY_RETENTION	progression	BPH	URINARY_RETENTION	359	2.16183899715006e-06	1.03461601892448	TRUE	TRAF3IP3	0.0646117509710989	0.0186887686498408	0.0166764718920211	0.234793891625023	ukb_tested_null	missenseLC;pLoF;synonymous	0.001	3.99414002717355e-07	0.0884327542833332	0.017444983810172	48
Birth_to_BREASTCA	afr	ENSG00000083093_PALB2	PALB2	Birth_to_BREASTCA	onset	Birth	BREASTCA	1305	2.17763014997985e-06	0.919584661151748	TRUE	PALB2	0.000902833832590044	0.0720111284828659	0.0211466728097946	0.00265779720789855	ukb_tested_null	pLoF	0.001	4.84352643671635e-07	0.110715964371781	0.0220005861769587	54
Birth_to_CHRONIC_BRONCHITIS	afr	ENSG00000176884_GRIN1	GRIN1	Birth_to_CHRONIC_BRONCHITIS	onset	Birth	CHRONIC_BRONCHITIS	2855	2.33690513473661e-06	1.09504723304699	TRUE	GRIN1	0.599167872706134	-0.0430659876859601	0.0819371955981018	0.782301225401204	ukb_tested_null	pLoF	1e-04	7.7914127768137e-07	0.249841366580366	0.0505698427448188	<40
Birth_to_ALCOHOLISM	amr	ENSG00000137877_SPTBN5	SPTBN5	Birth_to_ALCOHOLISM	onset	Birth	ALCOHOLISM	2746	1.20592424934785e-12	2.5129029595084	FALSE	SPTBN5	0.0477213435726189	0.0290191514819446	0.0132491248954949	0.132816311331646	ukb_tested_null	missenseLC;pLoF;synonymous	0.01	0.00292880054988109	0.00441579009967452	0.00148424251168849	17973
Birth_to_ALCOHOLISM	amr	ENSG00000215182_MUC5AC	MUC5AC	Birth_to_ALCOHOLISM	onset	Birth	ALCOHOLISM	2746	1.61581859003945e-12	2.5129029595084	FALSE	MUC5AC	0.380212981566255	0.0310132525967788	0.0536048885898468	0.687744083419602	ukb_tested_null	missenseLC;pLoF;synonymous	1e-04	0.00391287932220082	-0.0209523264499485	0.0072622502393203	2659
Birth_to_ALCOHOLISM	amr	ENSG00000113638_TTC33	TTC33	Birth_to_ALCOHOLISM	onset	Birth	ALCOHOLISM	2746	1.05380697317238e-11	2.5129029595084	FALSE	TTC33	0.670043737865948	-0.0387991571427968	0.0910590274404142	0.829604433166882	ukb_tested_null	missenseLC;pLoF;synonymous	0.01	6.42216471007753e-10	0.0357784425594563	0.00578966872517226	462
Birth_to_ALCOHOLISM	amr	ENSG00000163162_RNF149	RNF149	Birth_to_ALCOHOLISM	onset	Birth	ALCOHOLISM	2746	1.58988378018421e-11	2.5129029595084	FALSE	RNF149	0.341453818696078	0.000946410421787712	0.0122618468357706	0.575850775584929	ukb_tested_null	missenseLC;pLoF	0.01	4.90919093858455e-05	0.0162990307272349	0.004014629873964	1664
Birth_to_ALCOHOLISM	amr	ENSG00000132357_CARD6	CARD6	Birth_to_ALCOHOLISM	onset	Birth	ALCOHOLISM	2746	1.62156954530701e-11	2.5129029595084	FALSE	CARD6	0.407811875562283	-0.00752162257123363	0.0063821781069671	0.708204322222399	ukb_tested_null	missenseLC;pLoF	0.01	0.000119535487325795	0.0117688305009847	0.00305916179588119	4204
Birth_to_ALCOHOLISM	amr	ENSG00000254553__	_	Birth_to_ALCOHOLISM	onset	Birth	ALCOHOLISM	2746	7.17224057922294e-11	2.5129029595084	FALSE	_	NA	NA	NA	NA	ukb_untested	missenseLC;pLoF	0.01	5.03587286528884e-05	0.0203433092433245	0.00501813786092163	768
Birth_to_ALCOHOLISM	amr	ENSG00000149115_TNKS1BP1	TNKS1BP1	Birth_to_ALCOHOLISM	onset	Birth	ALCOHOLISM	2746	8.77553585354462e-11	2.5129029595084	FALSE	TNKS1BP1	0.440264392547011	0.0453187514533546	0.0587223038547508	0.691914105070612	ukb_tested_null	missenseLC;pLoF	0.01	0.00184446906003721	0.00751446008844526	0.00241296952372877	4443
Birth_to_ALCOHOLISM	amr	ENSG00000279514_OR4C16	OR4C16	Birth_to_ALCOHOLISM	onset	Birth	ALCOHOLISM	2746	1.29214923141625e-10	2.5129029595084	FALSE	OR4C16	0.67774806266099	-0.00566452230703137	0.00755359713792004	0.723253346686391	ukb_tested_null	missenseLC;pLoF	0.01	0.000536612092746469	0.0110798246568978	0.00320061327263347	2853
Birth_to_ALCOHOLISM	amr	ENSG00000273274_ZBTB8B	ZBTB8B	Birth_to_ALCOHOLISM	onset	Birth	ALCOHOLISM	2746	1.58963086670098e-10	2.5129029595084	FALSE	ZBTB8B	0.46777928345336	0.00820047910520633	0.0133344149234006	0.698848405199579	ukb_tested_null	missenseLC;pLoF	0.01	1.27346599941847e-05	0.0226396514759544	0.00518708965558424	690
Birth_to_ELECTROLYTE_IMBALANCE	amr	ENSG00000137877_SPTBN5	SPTBN5	Birth_to_ELECTROLYTE_IMBALANCE	onset	Birth	ELECTROLYTE_IMBALANCE	7390	1.69283698170375e-10	1.7509808667145	FALSE	SPTBN5	0.698166293059343	0.00112909222223482	0.001569689372401	0.844632384977143	ukb_tested_null	missenseLC;pLoF	0.01	0.00366603230973805	0.0028846855940026	0.000992817649933331	15308
Birth_to_ALCOHOLISM	amr	ENSG00000132842_AP3B1	AP3B1	Birth_to_ALCOHOLISM	onset	Birth	ALCOHOLISM	2746	1.97905025700607e-10	2.5129029595084	FALSE	AP3B1	0.195677621888911	-0.011049116093317	0.00716566211890254	0.546555035754964	ukb_tested_null	missenseLC;pLoF;synonymous	0.01	7.29137993424889e-05	0.0106667302841603	0.00268915594214367	4962
Birth_to_ALCOHOLISM	amr	ENSG00000257138_TAS2R38	TAS2R38	Birth_to_ALCOHOLISM	onset	Birth	ALCOHOLISM	2746	3.24325233336253e-10	2.5129029595084	FALSE	TAS2R38	0.0318482713990339	0.204574850850156	0.0953146895313813	0.0985114678241952	ukb_tested_null	missenseLC;pLoF;synonymous	0.01	0.000767687743286949	0.0177827142347946	0.00528588342370102	806
Birth_to_ELECTROLYTE_IMBALANCE	amr	ENSG00000116711_PLA2G4A	PLA2G4A	Birth_to_ELECTROLYTE_IMBALANCE	onset	Birth	ELECTROLYTE_IMBALANCE	7390	3.79124287519517e-10	1.7509808667145	FALSE	PLA2G4A	0.05862591629059	0.018542725849438	0.00872164464681395	0.1389470166526	ukb_tested_null	missenseLC;pLoF	0.01	0.000844804722928805	0.00897136319388589	0.00268790257977853	1999
Birth_to_ALCOHOLISM	amr	ENSG00000064042_LIMCH1	LIMCH1	Birth_to_ALCOHOLISM	onset	Birth	ALCOHOLISM	2746	4.54494434108221e-10	2.5129029595084	FALSE	LIMCH1	0.338773434390959	-0.00749615221499236	0.00581482219496116	0.671076436459939	ukb_tested_null	missenseLC;pLoF	0.01	0.00127634911045371	0.008618923636075	0.00267564968762844	4716
Birth_to_ALCOHOLISM	amr	ENSG00000167880_EVPL	EVPL	Birth_to_ALCOHOLISM	onset	Birth	ALCOHOLISM	2746	6.58515908469326e-10	2.5129029595084	FALSE	EVPL	0.380004293213091	-0.00572227343244977	0.0046529245775907	0.801241723427029	ukb_tested_null	missenseLC;pLoF;synonymous	0.01	0.0684731765184327	0.00411260112101171	0.00225733903292569	9810
Birth_to_ELECTROLYTE_IMBALANCE	amr	ENSG00000181785_OR5AS1	OR5AS1	Birth_to_ELECTROLYTE_IMBALANCE	onset	Birth	ELECTROLYTE_IMBALANCE	7390	7.43109573875245e-10	1.7509808667145	FALSE	OR5AS1	0.243472648517226	0.0447675527574231	0.0339291465607498	0.38901008529285	ukb_tested_null	missenseLC;pLoF;synonymous	0.01	0.00196164671285293	0.0077288605167212	0.00249641941781691	1893
Birth_to_ALCOHOLISM	amr	ENSG00000167978_SRRM2	SRRM2	Birth_to_ALCOHOLISM	onset	Birth	ALCOHOLISM	2746	8.20927992251086e-10	2.5129029595084	FALSE	SRRM2	0.00605423379909853	-0.0106999297489528	0.00363230075503901	0.0175417252234016	ukb_tested_null	missenseLC;pLoF;synonymous	0.01	0.0290520556861108	0.00356184324431704	0.00163179254932095	13918
Birth_to_ALCOHOLISM	amr	ENSG00000204947_ZNF425	ZNF425	Birth_to_ALCOHOLISM	onset	Birth	ALCOHOLISM	2746	8.70327920843295e-10	2.5129029595084	FALSE	ZNF425	0.381163163339602	0.00082888991774346	0.00499016167682264	0.597030813096753	ukb_tested_null	missenseLC;pLoF	0.01	0.000560054145646083	0.0129218758132861	0.00374519280051674	1623
Birth_to_ALCOHOLISM	amr	ENSG00000132464_ENAM	ENAM	Birth_to_ALCOHOLISM	onset	Birth	ALCOHOLISM	2746	9.34307520239486e-10	2.5129029595084	FALSE	ENAM	0.158204118133802	0.0117140602097227	0.00689392202134948	0.354725025587744	ukb_tested_null	missenseLC;pLoF	0.01	8.41369378823398e-05	0.0132476746833355	0.00336893785997069	2324
Birth_to_ALCOHOLISM	amr	ENSG00000133114_GPALPP1	GPALPP1	Birth_to_ALCOHOLISM	onset	Birth	ALCOHOLISM	2746	9.70141411649195e-10	2.5129029595084	FALSE	GPALPP1	0.307752269367542	0.00903007155060046	0.00727314718306269	0.518145987380771	ukb_tested_null	missenseLC;pLoF	0.01	3.78643058851491e-06	0.0232019374023632	0.00501905129346808	1139
Birth_to_ACIDOSIS	amr	ENSG00000215182_MUC5AC	MUC5AC	Birth_to_ACIDOSIS	onset	Birth	ACIDOSIS	2863	1.03112074434364e-09	1.5582444643387	FALSE	MUC5AC	0.243752679387076	0.0108756911581679	0.0110139947405641	0.792757546668411	ukb_tested_null	missenseLC;pLoF;synonymous	0.01	0.0547619005506699	0.00334343264042788	0.00174068163745835	25123
Birth_to_ALCOHOLISM	amr	ENSG00000172932_ANKRD13D	ANKRD13D	Birth_to_ALCOHOLISM	onset	Birth	ALCOHOLISM	2746	1.1751103026421e-09	2.5129029595084	FALSE	ANKRD13D	0.0848467423953091	0.150217847649144	0.0871722010721917	0.206308276677596	ukb_tested_null	missenseLC;pLoF;synonymous	0.01	8.96573393305289e-08	0.0166032009020339	0.00310541727572657	2801
Birth_to_ALCOHOLISM	amr	ENSG00000127533_F2RL3	F2RL3	Birth_to_ALCOHOLISM	onset	Birth	ALCOHOLISM	2746	1.25564825204094e-09	2.5129029595084	FALSE	F2RL3	0.179801255191216	0.0106857879871223	0.00678091799085301	0.267242065975319	ukb_tested_null	missenseLC;pLoF;synonymous	0.01	0.000528015701985129	0.0109374228446288	0.00315551792845702	3403
Birth_to_ALCOHOLISM	amr	ENSG00000176566_DCAF4L2	DCAF4L2	Birth_to_ALCOHOLISM	onset	Birth	ALCOHOLISM	2746	1.29825949990447e-09	2.5129029595084	FALSE	DCAF4L2	0.0170143377814039	0.14960824848286	0.0586232163032041	0.0577781253628842	ukb_tested_null	missenseLC;pLoF	0.01	0.00180263317507134	0.0132630073910045	0.00424965809992253	1290
Birth_to_ALCOHOLISM	amr	ENSG00000081277_PKP1	PKP1	Birth_to_ALCOHOLISM	onset	Birth	ALCOHOLISM	2746	1.81217307826387e-09	2.5129029595084	FALSE	PKP1	0.10601419185755	-0.0082108364293262	0.00436729220038069	0.473129660528706	ukb_tested_null	missenseLC;pLoF	0.01	0.010964574115466	0.00784561885119005	0.00308418082455233	2837
Birth_to_ALCOHOLISM	amr	ENSG00000131370_SH3BP5	SH3BP5	Birth_to_ALCOHOLISM	onset	Birth	ALCOHOLISM	2746	1.91375637559332e-09	2.5129029595084	FALSE	SH3BP5	0.22706032740871	-0.00236990039436148	0.00581174808070545	0.699469141044123	ukb_tested_null	missenseLC;pLoF	0.01	1.23381530880984e-07	0.0200447466453728	0.00379031349767994	1259
Birth_to_ALCOHOLISM	amr	ENSG00000128298_BAIAP2L2	BAIAP2L2	Birth_to_ALCOHOLISM	onset	Birth	ALCOHOLISM	2746	1.9585876254169e-09	2.5129029595084	FALSE	BAIAP2L2	0.107753445060346	-0.0112016385487568	0.00813191184459718	0.219542404115519	ukb_tested_null	missenseLC;pLoF;synonymous	0.01	0.00742037935537909	0.00976899328644811	0.0036487344898041	2186
Birth_to_RESP	amr	ENSG00000115446_UNC50	UNC50	Birth_to_RESP	onset	Birth	RESP	2830	2.05833550204204e-09	1.2954025990635	FALSE	UNC50	0.462539954941737	-0.040272898213522	0.0410647863629394	0.765766972798317	ukb_tested_null	missenseLC;pLoF;synonymous	0.01	2.45242575247495e-07	0.0320011301818721	0.00620020897153557	666
Birth_to_ALCOHOLISM	amr	ENSG00000181234_TMEM132C	TMEM132C	Birth_to_ALCOHOLISM	onset	Birth	ALCOHOLISM	2746	3.78297004832717e-09	2.5129029595084	FALSE	TMEM132C	0.455416128612793	-0.00500031689513712	0.00450335350969033	0.61227151034747	ukb_tested_null	missenseLC;pLoF;synonymous	0.01	0.000130447686180646	0.00883890086972548	0.00231045417114853	6148
Birth_to_ALCOHOLISM	amr	ENSG00000132911_NMUR2	NMUR2	Birth_to_ALCOHOLISM	onset	Birth	ALCOHOLISM	2746	4.00145416801223e-09	2.5129029595084	FALSE	NMUR2	0.41609358819245	-0.00694176491001275	0.00680775872122237	0.6269693557625	ukb_tested_null	missenseLC;pLoF	0.01	2.4468363686414e-05	0.0195404648349435	0.00463082775224885	1163
Birth_to_ALCOHOLISM	amr	ENSG00000187837_H1-2	H1-2	Birth_to_ALCOHOLISM	onset	Birth	ALCOHOLISM	2746	5.21957799204387e-09	2.5129029595084	FALSE	H1-2	NA	NA	NA	NA	ukb_untested	missenseLC;pLoF;synonymous	0.001	0.138905235791517	-0.0078905850081439	0.00533190815824784	951
Birth_to_ALCOHOLISM	amr	ENSG00000174469_CNTNAP2	CNTNAP2	Birth_to_ALCOHOLISM	onset	Birth	ALCOHOLISM	2746	5.40917810543107e-09	2.5129029595084	FALSE	CNTNAP2	0.263231643107258	0.0433302132853575	0.0411644716683071	0.833908004388709	ukb_tested_null	missenseLC;pLoF	0.01	0.000384760181632693	0.0127194153561489	0.00358260891296527	2252
Birth_to_ALCOHOLISM	amr	ENSG00000108561_C1QBP	C1QBP	Birth_to_ALCOHOLISM	onset	Birth	ALCOHOLISM	2746	7.65575081107528e-09	2.5129029595084	FALSE	C1QBP	0.168840216627386	0.0224013348630193	0.0141388165732427	0.286802456297124	ukb_tested_null	missenseLC;pLoF;synonymous	0.01	0.000287917737513799	0.0158619399821035	0.00437457919923492	1212
Birth_to_ALCOHOLISM	amr	ENSG00000240344_PPIL3	PPIL3	Birth_to_ALCOHOLISM	onset	Birth	ALCOHOLISM	2746	1.00047712336959e-08	2.5129029595084	FALSE	PPIL3	0.744529103023269	0.00486805528576821	0.0141275170755582	0.810229698870199	ukb_tested_null	missenseLC;pLoF	0.01	2.30047731197836e-07	0.036995040296192	0.00715120808858448	271
Birth_to_ALCOHOLIC_LIVER	amr	ENSG00000254553__	_	Birth_to_ALCOHOLIC_LIVER	onset	Birth	ALCOHOLIC_LIVER	834	1.02140704782983e-08	1.63638939684036	FALSE	_	NA	NA	NA	NA	ukb_untested	missenseLC;pLoF	0.01	1.38057559684324e-05	0.0324366552811534	0.00746197218698443	721
CHOLELITH_to_BILIARY_TRACT_DISORDER	amr	ENSG00000103313_MEFV	MEFV	CHOLELITH_to_BILIARY_TRACT_DISORDER	progression	CHOLELITH	BILIARY_TRACT_DISORDER	198	1.13420063341252e-08	1.08427948450164	TRUE	MEFV	0.0459222380473099	0.0243741284465661	0.0249934984589933	0.205103637234841	ukb_tested_null	missenseLC;pLoF;synonymous	0.01	3.72455507868177e-09	0.0696961547358218	0.0118209542387802	380
Birth_to_ALCOHOLISM	amr	ENSG00000168229_PTGDR	PTGDR	Birth_to_ALCOHOLISM	onset	Birth	ALCOHOLISM	2746	1.1594852078467e-08	2.5129029595084	FALSE	PTGDR	0.482755335922337	-0.00911959935816041	0.00898818562217349	0.651202562610523	ukb_tested_null	missenseLC;pLoF	0.01	0.0231044108951999	0.00796603320431185	0.00350663385689253	2416
Birth_to_ACIDOSIS	amr	ENSG00000137877_SPTBN5	SPTBN5	Birth_to_ACIDOSIS	onset	Birth	ACIDOSIS	2863	1.44831190374006e-08	1.5582444643387	FALSE	SPTBN5	0.481419245423342	-0.0248688347230691	0.023875719729752	0.582039483395238	ukb_tested_null	missenseLC;pLoF	0.001	0.0933522245448353	-0.00413141574438223	0.00246214564201374	6142
Birth_to_ACIDOSIS	amr	ENSG00000133114_GPALPP1	GPALPP1	Birth_to_ACIDOSIS	onset	Birth	ACIDOSIS	2863	1.52358266003461e-08	1.5582444643387	FALSE	GPALPP1	0.826137592683035	-0.0407968715326819	0.116333557779316	0.842698878458468	ukb_tested_null	missenseLC;pLoF	0.01	4.33723228632221e-06	0.0209175278124141	0.00455270122055305	1262
Birth_to_DIALYSIS	amr	ENSG00000008710_PKD1	PKD1	Birth_to_DIALYSIS	onset	Birth	DIALYSIS	1111	1.5323354918273e-08	1.08912373107725	TRUE	PKD1	6.86882206670559e-10	0.382634205545403	0.0620245109187925	2.06061506746735e-09	ukb_exome_wide	pLoF	1e-04	5.1077855922504e-09	0.204112298374779	0.0349290727595315	<40
Birth_to_ALCOHOLISM	amr	ENSG00000141012_GALNS	GALNS	Birth_to_ALCOHOLISM	onset	Birth	ALCOHOLISM	2746	1.57728849980998e-08	2.5129029595084	FALSE	GALNS	0.442331978016358	-0.00198899891671336	0.00740065918506649	0.762765026973705	ukb_tested_null	missenseLC;pLoF;synonymous	0.01	0.000910074093421809	0.00897468759346819	0.00270570859345819	3615
Birth_to_CELLULITIS_ABSCESS	amr	ENSG00000137877_SPTBN5	SPTBN5	Birth_to_CELLULITIS_ABSCESS	onset	Birth	CELLULITIS_ABSCESS	7241	1.78277475004762e-08	1.24934642054383	FALSE	SPTBN5	0.407873002822035	-0.00385723460518086	0.00327516571644984	0.685450908315931	ukb_tested_null	missenseLC;pLoF;synonymous	0.01	0.00244064421811963	0.00280060504123446	0.000924107618833963	22388
Birth_to_ELECTROLYTE_IMBALANCE	amr	ENSG00000013293_SLC7A14	SLC7A14	Birth_to_ELECTROLYTE_IMBALANCE	onset	Birth	ELECTROLYTE_IMBALANCE	7390	1.82841327633909e-08	1.7509808667145	FALSE	SLC7A14	0.349753176873198	-0.00829185271840132	0.00654693740731505	0.600122652234107	ukb_tested_null	missenseLC;pLoF;synonymous	0.01	4.46606644710634e-05	0.00864636112416327	0.00211819718321237	2870
Birth_to_ELECTROLYTE_IMBALANCE	amr	ENSG00000115446_UNC50	UNC50	Birth_to_ELECTROLYTE_IMBALANCE	onset	Birth	ELECTROLYTE_IMBALANCE	7390	2.05248686935278e-08	1.7509808667145	FALSE	UNC50	0.69472552064436	-0.00815923517067563	0.012759748645271	0.77716354018335	ukb_tested_null	missenseLC;pLoF	0.01	3.72766845424533e-05	0.0205454243226775	0.00498222867213048	465
Birth_to_ALCOHOLISM	amr	ENSG00000165702_GFI1B	GFI1B	Birth_to_ALCOHOLISM	onset	Birth	ALCOHOLISM	2746	2.26018871165169e-08	2.5129029595084	FALSE	GFI1B	0.370092163378062	0.0134031646848881	0.0110225512081832	0.684597906379895	ukb_tested_null	missenseLC;pLoF	0.01	0.00177840119780992	0.014359582299949	0.00459515161856525	1279
Birth_to_AKI	amr	ENSG00000187837_H1-2	H1-2	Birth_to_AKI	onset	Birth	AKI	4132	2.84986838572365e-08	1.32436795575467	FALSE	H1-2	NA	NA	NA	NA	ukb_untested	missenseLC;pLoF;synonymous	0.01	0.00334981466579642	0.00724170589015707	0.00246848108097785	3360
Birth_to_ELECTROLYTE_IMBALANCE	amr	ENSG00000165816_VWA2	VWA2	Birth_to_ELECTROLYTE_IMBALANCE	onset	Birth	ELECTROLYTE_IMBALANCE	7390	3.07090958218126e-08	1.7509808667145	FALSE	VWA2	0.172488227437066	0.00284985452911075	0.00413199639291394	0.398063095351139	ukb_tested_null	pLoF	0.01	5.89146552210096e-07	0.0245326674931798	0.00491169922503344	436
Birth_to_ALCOHOLIC_LIVER	amr	ENSG00000197226_TBC1D9B	TBC1D9B	Birth_to_ALCOHOLIC_LIVER	onset	Birth	ALCOHOLIC_LIVER	834	3.80411347977727e-08	1.63638939684036	FALSE	TBC1D9B	NA	NA	NA	NA	ukb_untested	missenseLC;pLoF	0.01	3.14880565492892e-05	0.0200713843574123	0.00482203687082278	4314
Birth_to_ALCOHOLIC_LIVER	amr	ENSG00000132357_CARD6	CARD6	Birth_to_ALCOHOLIC_LIVER	onset	Birth	ALCOHOLIC_LIVER	834	4.14483474209248e-08	1.63638939684036	FALSE	CARD6	NA	NA	NA	NA	ukb_untested	missenseLC;pLoF;synonymous	0.01	0.00085901689627299	0.0180898564424663	0.00542742979181557	4238
Birth_to_ALCOHOLISM	amr	ENSG00000165752_STK32C	STK32C	Birth_to_ALCOHOLISM	onset	Birth	ALCOHOLISM	2746	4.47249799417904e-08	2.5129029595084	FALSE	STK32C	0.11149974886588	-0.0105707086299317	0.0056973392690246	0.269301373497494	ukb_tested_null	missenseLC;pLoF	0.01	3.32559049120995e-06	0.0264524116424358	0.00568916462214924	645
Birth_to_ALCOHOLISM	amr	ENSG00000149657_LSM14B	LSM14B	Birth_to_ALCOHOLISM	onset	Birth	ALCOHOLISM	2746	4.66987963854137e-08	2.5129029595084	FALSE	LSM14B	0.164005168409436	0.00850094497243146	0.00738807045321416	0.651937091596133	ukb_tested_null	missenseLC;pLoF;synonymous	0.01	6.27566238067256e-05	0.0197245656428916	0.00492843267347902	707
Birth_to_ELECTROLYTE_IMBALANCE	amr	ENSG00000111275_ALDH2	ALDH2	Birth_to_ELECTROLYTE_IMBALANCE	onset	Birth	ELECTROLYTE_IMBALANCE	7390	5.38134315997141e-08	1.7509808667145	FALSE	ALDH2	0.252890261029089	0.0596763128892093	0.0445008870345297	0.514071117474872	ukb_tested_null	missenseLC;pLoF	0.001	0.0181893258063729	-0.00904429810793362	0.00382950400205901	685
Birth_to_SEPSIS	amr	ENSG00000133114_GPALPP1	GPALPP1	Birth_to_SEPSIS	onset	Birth	SEPSIS	4263	6.19859447104076e-08	1.43509592969727	FALSE	GPALPP1	0.0512257775666713	0.0908613596402672	0.0503402490413907	0.157789150869667	ukb_tested_null	missenseLC;pLoF	0.01	9.33567465000174e-07	0.018245381192571	0.00371963900735187	1392
Birth_to_ALCOHOLISM	amr	ENSG00000104450_SPAG1	SPAG1	Birth_to_ALCOHOLISM	onset	Birth	ALCOHOLISM	2746	6.44542493821731e-08	2.5129029595084	FALSE	SPAG1	0.119175391037044	-0.0156227857220016	0.00854061198506355	0.463241466202806	ukb_tested_null	missenseLC;pLoF;synonymous	0.01	0.000105445362000633	0.0131206183578613	0.00338360182940734	2548
Birth_to_ALCOHOLISM	amr	ENSG00000215305_VPS16	VPS16	Birth_to_ALCOHOLISM	onset	Birth	ALCOHOLISM	2746	6.45486255557159e-08	2.5129029595084	FALSE	VPS16	0.322238923197469	0.0046555823265549	0.00376955230621937	0.671378234056266	ukb_tested_null	missenseLC;pLoF	0.01	4.83384950802357e-05	0.0137724978704702	0.00338930362108633	2457
Birth_to_ALCOHOLIC_LIVER	amr	ENSG00000279514_OR4C16	OR4C16	Birth_to_ALCOHOLIC_LIVER	onset	Birth	ALCOHOLIC_LIVER	834	6.68548325588603e-08	1.63638939684036	FALSE	OR4C16	NA	NA	NA	NA	ukb_untested	missenseLC;pLoF	0.01	0.000423022060484279	0.0195232204240121	0.0055380492294689	2698
Birth_to_ALCOHOLISM	amr	ENSG00000160326_SLC2A6	SLC2A6	Birth_to_ALCOHOLISM	onset	Birth	ALCOHOLISM	2746	7.34661782519908e-08	2.5129029595084	FALSE	SLC2A6	0.0154530875070303	0.0128806635334505	0.00488866833994554	0.0566598607181057	ukb_tested_null	missenseLC;pLoF	0.01	0.000579037514538028	0.0128370202198173	0.00373033857310461	2334
Birth_to_ACIDOSIS	amr	ENSG00000155657_TTN	TTN	Birth_to_ACIDOSIS	onset	Birth	ACIDOSIS	2863	7.44398330754237e-08	1.5582444643387	FALSE	TTN	0.652260505054627	-0.00320304515935456	0.00399127491732713	0.730726002776987	ukb_tested_null	missenseLC;pLoF;synonymous	1e-04	8.523759e-09	-0.374191180698027	0.0649890238833411	11909
Birth_to_ELECTROLYTE_IMBALANCE	amr	ENSG00000133114_GPALPP1	GPALPP1	Birth_to_ELECTROLYTE_IMBALANCE	onset	Birth	ELECTROLYTE_IMBALANCE	7390	7.46649861937954e-08	1.7509808667145	FALSE	GPALPP1	0.498161012808647	-0.0417800922673822	0.0476924374353436	0.721289223254975	ukb_tested_null	missenseLC;pLoF;synonymous	0.01	3.72780558617336e-05	0.0115998209229854	0.0028129416154827	1628
Birth_to_ELECTROLYTE_IMBALANCE	amr	ENSG00000143507_DUSP10	DUSP10	Birth_to_ELECTROLYTE_IMBALANCE	onset	Birth	ELECTROLYTE_IMBALANCE	7390	8.46896862638502e-08	1.7509808667145	FALSE	DUSP10	0.401509438472621	0.00421283352285082	0.00373359390224178	0.711301767743	ukb_tested_null	missenseLC;pLoF	0.01	0.000485896186907753	0.0134815576313107	0.00386466742205113	741
Birth_to_DIAB_POLYNEUROPATHY	amr	ENSG00000035862_TIMP2	TIMP2	Birth_to_POLYNEUROPATHY_IN_DIABETES	onset	Birth	DIAB_POLYNEUROPATHY	2073	9.10031453527083e-08	1.13037691410727	TRUE	TIMP2	0.525922314763385	-0.0406975834123418	0.0420896088887145	0.902276524510171	ukb_tested_null	missenseLC;pLoF;synonymous	0.01	0.000198877565783184	0.0284792697157803	0.00765481638077734	516
Birth_to_ELECTROLYTE_IMBALANCE	amr	ENSG00000141012_GALNS	GALNS	Birth_to_ELECTROLYTE_IMBALANCE	onset	Birth	ELECTROLYTE_IMBALANCE	7390	9.17157324531459e-08	1.7509808667145	FALSE	GALNS	0.0133971640694638	0.0743680512141258	0.0291424089227732	0.0391327113664872	ukb_tested_null	missenseLC;pLoF;synonymous	0.01	0.00272281514419248	0.00485076215653077	0.00161831621733019	4374
Birth_to_ALCOHOLISM	amr	ENSG00000198445_CCT8L2	CCT8L2	Birth_to_ALCOHOLISM	onset	Birth	ALCOHOLISM	2746	9.74093464778392e-08	2.5129029595084	FALSE	CCT8L2	0.216711724532201	0.0134518086275911	0.00878801411774617	0.527285577256141	ukb_tested_null	missenseLC;pLoF	0.001	0.000138605162879446	0.0216181485511947	0.00567309559767225	727
Birth_to_CELLULITIS_ABSCESS	amr	ENSG00000172543_CTSW	CTSW	Birth_to_CELLULITIS_ABSCESS	onset	Birth	CELLULITIS_ABSCESS	7241	9.87697245102837e-08	1.24934642054383	FALSE	CTSW	0.309471270354486	0.00930147008547773	0.00767493335229635	0.646355276012103	ukb_tested_null	missenseLC;pLoF;synonymous	0.01	0.00663504263866022	0.00634402760224911	0.00233697936203419	2544
Birth_to_ELECTROLYTE_IMBALANCE	amr	ENSG00000113638_TTC33	TTC33	Birth_to_ELECTROLYTE_IMBALANCE	onset	Birth	ELECTROLYTE_IMBALANCE	7390	1.02711988803073e-07	1.7509808667145	FALSE	TTC33	0.041839220733293	0.0132461135069364	0.0134694202166105	0.165018544389907	ukb_tested_null	missenseLC;pLoF	0.01	3.49292392121114e-07	0.021228071122329	0.00416669630516274	521
Birth_to_ALCOHOLISM	amr	ENSG00000173166_RAPH1	RAPH1	Birth_to_ALCOHOLISM	onset	Birth	ALCOHOLISM	2746	1.06087202356164e-07	2.5129029595084	FALSE	RAPH1	0.303804487543012	-0.00789486346445151	0.00592368190305961	0.568274800832598	ukb_tested_null	missenseLC;pLoF	0.01	8.03188774955998e-06	0.0194571930072716	0.00435836588155938	1437
Birth_to_ALCOHOLISM	amr	ENSG00000189430_NCR1	NCR1	Birth_to_ALCOHOLISM	onset	Birth	ALCOHOLISM	2746	1.23393373074876e-07	2.5129029595084	FALSE	NCR1	0.360867846594784	0.00786625653076832	0.00676729969391891	0.62940337232255	ukb_tested_null	missenseLC;pLoF	0.01	4.48665524798164e-05	0.0231188947934555	0.00566518134355063	640
Birth_to_ALCOHOLISM	amr	ENSG00000204033_LRIT2	LRIT2	Birth_to_ALCOHOLISM	onset	Birth	ALCOHOLISM	2746	1.23930737673608e-07	2.5129029595084	FALSE	LRIT2	0.182129137510009	-0.00506138763096573	0.00619092668293323	0.457905954289683	ukb_tested_null	missenseLC;pLoF	0.01	2.63167299952016e-06	0.0236533961507816	0.0050351512284602	941
Birth_to_ELECTROLYTE_IMBALANCE	amr	ENSG00000155657_TTN	TTN	Birth_to_ELECTROLYTE_IMBALANCE	onset	Birth	ELECTROLYTE_IMBALANCE	7390	1.34924974637407e-07	1.7509808667145	FALSE	TTN	0.575722859484239	-0.000842042512696417	0.00092385667298532	0.612892994408548	ukb_tested_null	missenseLC;pLoF	1e-04	1.883534e-08	-0.108762339712229	0.0193445657243386	10320
Birth_to_ALCOHOLISM	amr	ENSG00000151914_DST	DST	Birth_to_ALCOHOLISM	onset	Birth	ALCOHOLISM	2746	1.58290000440431e-07	2.5129029595084	FALSE	DST	0.394315907789507	0.00239773536001239	0.00199086245742552	0.67685356864902	ukb_tested_null	missenseLC;pLoF;synonymous	1e-04	0.000235437372889396	-0.0252946497754357	0.00687802894576195	2352
Birth_to_ALCOHOLISM	amr	ENSG00000186367_MINAR2	MINAR2	Birth_to_ALCOHOLISM	onset	Birth	ALCOHOLISM	2746	1.83339333936772e-07	2.5129029595084	FALSE	MINAR2	NA	NA	NA	NA	ukb_untested	missenseLC;pLoF	0.001	0.000601682829342254	0.0271494833840291	0.00791332944850904	339
Birth_to_ELECTROLYTE_IMBALANCE	amr	ENSG00000100239_PPP6R2	PPP6R2	Birth_to_ELECTROLYTE_IMBALANCE	onset	Birth	ELECTROLYTE_IMBALANCE	7390	1.84810055037232e-07	1.7509808667145	FALSE	PPP6R2	0.135536161888426	-0.0066306689847811	0.00372886881101107	0.393880430641698	ukb_tested_null	missenseLC;pLoF	0.01	4.51866742283702e-05	0.0075580734857916	0.00185282230861033	4483
Birth_to_ALCOHOLISM	amr	ENSG00000104447_TRPS1	TRPS1	Birth_to_ALCOHOLISM	onset	Birth	ALCOHOLISM	2746	2.12099371066365e-07	2.5129029595084	FALSE	TRPS1	0.332790289442695	-0.0111988978326206	0.00867218005028824	0.605224935370678	ukb_tested_null	missenseLC;pLoF;synonymous	0.001	0.00418277333186612	-0.0149269897105968	0.00521186791258504	1121
Birth_to_ALCOHOLISM	amr	ENSG00000266967_AARSD1	AARSD1	Birth_to_ALCOHOLISM	onset	Birth	ALCOHOLISM	2746	2.16302323052808e-07	2.5129029595084	FALSE	AARSD1	0.401732473220012	0.0354507501824576	0.0319009151725643	0.740580397104038	ukb_tested_null	missenseLC;pLoF	0.01	8.52247565338304e-05	0.0180397881225612	0.00459119770431962	1102
Birth_to_CELLULITIS_ABSCESS	amr	ENSG00000276302__	_	Birth_to_CELLULITIS_ABSCESS	onset	Birth	CELLULITIS_ABSCESS	7241	2.38783954942257e-07	1.24934642054383	FALSE	_	NA	NA	NA	NA	ukb_untested	missenseLC;pLoF;synonymous	0.001	0.00800629133973574	0.0167718707221569	0.00632470134709323	227
Birth_to_ALCOHOLISM	amr	ENSG00000170624_SGCD	SGCD	Birth_to_ALCOHOLISM	onset	Birth	ALCOHOLISM	2746	2.40755241964763e-07	2.5129029595084	FALSE	SGCD	0.11912396732005	-0.0160338496388922	0.00892934267626739	0.508608724633274	ukb_tested_null	missenseLC;pLoF	0.001	0.000109702302010684	0.0303567316573866	0.00784804016993367	312
Birth_to_ACIDOSIS	amr	ENSG00000125247_TMTC4	TMTC4	Birth_to_ACIDOSIS	onset	Birth	ACIDOSIS	2863	2.48893847532017e-07	1.5582444643387	FALSE	TMTC4	0.359954022924803	-0.0142171743816711	0.0114647098608681	0.520172211525468	ukb_tested_null	missenseLC;pLoF	0.01	5.71967674778406e-06	0.0210752194425334	0.00464570513495251	1363
Birth_to_ALCOHOLIC_LIVER	amr	ENSG00000273274_ZBTB8B	ZBTB8B	Birth_to_ALCOHOLIC_LIVER	onset	Birth	ALCOHOLIC_LIVER	834	2.51522078498212e-07	1.63638939684036	FALSE	ZBTB8B	NA	NA	NA	NA	ukb_untested	missenseLC;pLoF	0.01	5.45462428469534e-06	0.034698437461788	0.00763190656110001	646
Birth_to_ALCOHOLISM	amr	ENSG00000136110_CNMD	CNMD	Birth_to_ALCOHOLISM	onset	Birth	ALCOHOLISM	2746	2.94648859977542e-07	2.5129029595084	FALSE	CNMD	0.126779481720197	0.0395299898082817	0.0226665620134825	0.320385108484747	ukb_tested_null	missenseLC;pLoF	0.01	1.48747109589564e-05	0.0248676991099222	0.00574240729906225	504
Birth_to_ALCOHOLISM	amr	ENSG00000133226_SRRM1	SRRM1	Birth_to_ALCOHOLISM	onset	Birth	ALCOHOLISM	2746	3.13895340720016e-07	2.5129029595084	FALSE	SRRM1	0.140635809883145	-0.00721650657554769	0.00410336400128833	0.72447082810577	ukb_tested_null	missenseLC;pLoF;synonymous	0.01	9.19433517084789e-05	0.0149317951418575	0.00381797028654622	1769
Birth_to_CELLULITIS_ABSCESS	amr	ENSG00000239900_ADSL	ADSL	Birth_to_CELLULITIS_ABSCESS	onset	Birth	CELLULITIS_ABSCESS	7241	3.18681123046005e-07	1.24934642054383	FALSE	ADSL	0.25358954508442	-0.0045269389107639	0.0109909772146883	0.467026204091749	ukb_tested_null	missenseLC;pLoF	0.01	2.72560167977609e-05	0.0129265844880576	0.00308123646959381	1521
Birth_to_ALCOHOLISM	amr	ENSG00000068650_ATP11A	ATP11A	Birth_to_ALCOHOLISM	onset	Birth	ALCOHOLISM	2746	3.29399619802828e-07	2.5129029595084	FALSE	ATP11A	0.146688203467987	-0.00710349287142853	0.00407334404131533	0.550954992497836	ukb_tested_null	missenseLC;pLoF	1e-04	0.0742879075104092	-0.0168898462365084	0.00946296768060719	376
Birth_to_ACIDOSIS	amr	ENSG00000138802_SEC24B	SEC24B	Birth_to_ACIDOSIS	onset	Birth	ACIDOSIS	2863	3.54159501725348e-07	1.5582444643387	FALSE	SEC24B	0.784896118980272	-0.0437688145323859	0.160358111845535	0.833341262281384	ukb_tested_null	missenseLC;pLoF	1e-04	0.00851417038263561	-0.0232014697189871	0.0088186011569257	359
Birth_to_ALCOHOLISM	amr	ENSG00000104325_DECR1	DECR1	Birth_to_ALCOHOLISM	onset	Birth	ALCOHOLISM	2746	3.82708521984298e-07	2.5129029595084	FALSE	DECR1	0.14066714665076	0.0190014097281038	0.0133838776425316	0.433249744802408	ukb_tested_null	missenseLC;pLoF	0.001	0.0012030856987727	0.0243629690493057	0.00752373653922867	422
Birth_to_ALCOHOLISM	amr	ENSG00000006534_ALDH3B1	ALDH3B1	Birth_to_ALCOHOLISM	onset	Birth	ALCOHOLISM	2746	3.92846271068947e-07	2.5129029595084	FALSE	ALDH3B1	0.495392765690852	-0.00482020867850153	0.00480897749533931	0.747133147075197	ukb_tested_null	missenseLC;pLoF;synonymous	0.01	0.0208450582189071	0.00727030458215246	0.00314625682271146	2619
Birth_to_ALCOHOLISM	amr	ENSG00000168209_DDIT4	DDIT4	Birth_to_ALCOHOLISM	onset	Birth	ALCOHOLISM	2746	4.57732627356933e-07	2.5129029595084	FALSE	DDIT4	0.226885739326298	-0.0228903867445409	0.0154204543796568	0.400103836843997	ukb_tested_null	missenseLC;pLoF	0.001	0.00769714457441906	0.0249330778151416	0.00935549270607596	295
Birth_to_ALCOHOLISM	amr	ENSG00000131096_PYY	PYY	Birth_to_ALCOHOLISM	onset	Birth	ALCOHOLISM	2746	4.62294137193453e-07	2.5129029595084	FALSE	PYY	0.686675384293507	-0.0129222668140685	0.0191952502492172	0.77107871254997	ukb_tested_null	missenseLC;pLoF;synonymous	0.001	0.00013531454185578	0.0368161806689328	0.00964638142391086	227
Birth_to_ALCOHOLISM	amr	ENSG00000108825_PTGES3L-AARSD1	PTGES3L-AARSD1	Birth_to_ALCOHOLISM	onset	Birth	ALCOHOLISM	2746	4.94765352687665e-07	2.5129029595084	FALSE	PTGES3L-AARSD1	0.45174683523905	0.00217199031673711	0.00478590116425611	0.756603091160405	ukb_tested_null	missenseLC;pLoF	0.01	0.0111362658030056	0.00946675966884158	0.00372942937139533	1858
Birth_to_ACIDOSIS	amr	ENSG00000187837_H1-2	H1-2	Birth_to_ACIDOSIS	onset	Birth	ACIDOSIS	2863	4.95813174850035e-07	1.5582444643387	FALSE	H1-2	NA	NA	NA	NA	ukb_untested	missenseLC;pLoF;synonymous	0.01	0.171870124987233	0.00403497010728101	0.00295338380275615	3185
Birth_to_ACIDOSIS	amr	ENSG00000100239_PPP6R2	PPP6R2	Birth_to_ACIDOSIS	onset	Birth	ACIDOSIS	2863	4.96096858260131e-07	1.5582444643387	FALSE	PPP6R2	0.521106257736094	0.000675040604366707	0.00837402270990267	0.740995932815189	ukb_tested_null	missenseLC;pLoF	0.01	0.0123247134038926	0.00733249249654381	0.0029298232554488	4021
Birth_to_CELLULITIS_ABSCESS	amr	ENSG00000155657_TTN	TTN	Birth_to_CELLULITIS_ABSCESS	onset	Birth	CELLULITIS_ABSCESS	7241	5.12649052097913e-07	1.24934642054383	FALSE	TTN	0.541392734108126	-0.00129525071655659	0.0013444372113861	0.759148724708561	ukb_tested_null	missenseLC;pLoF	1e-04	8.75370941409742e-08	-0.100048922759108	0.0186977266621607	10432
Birth_to_ANEMIA_CHRONIC_DZ	amr	ENSG00000135363_LMO2	LMO2	Birth_to_ANEMIA_CHRONIC_DZ	onset	Birth	ANEMIA_CHRONIC_DZ	2524	5.15051965299662e-07	1.168412123471	TRUE	LMO2	0.52566305712499	0.00390840537460057	0.0393453295295561	0.606767593851758	ukb_tested_null	missenseLC;pLoF;synonymous	0.001	3.65353747917574e-05	0.03709203314498	0.00898468132854584	280
Birth_to_ACIDOSIS	amr	ENSG00000148925_BTBD10	BTBD10	Birth_to_ACIDOSIS	onset	Birth	ACIDOSIS	2863	5.18405249838594e-07	1.5582444643387	FALSE	BTBD10	0.193640686839226	0.0331557811383681	0.0263365026255084	0.447686907472859	ukb_tested_null	missenseLC;pLoF;synonymous	0.001	4.79555752774807e-07	0.0379799459397985	0.00754421038210493	373
Birth_to_ALCOHOLISM	amr	ENSG00000101052_IFT52	IFT52	Birth_to_ALCOHOLISM	onset	Birth	ALCOHOLISM	2746	5.27206979406003e-07	2.5129029595084	FALSE	IFT52	0.218897547312752	0.0149772698377936	0.012549322273566	0.572580361477925	ukb_tested_null	missenseLC;pLoF	0.001	0.00315567103477266	0.0184986634316803	0.00626616132823911	432
Birth_to_ALCOHOLIC_LIVER	amr	ENSG00000113638_TTC33	TTC33	Birth_to_ALCOHOLIC_LIVER	onset	Birth	ALCOHOLIC_LIVER	834	5.43675514275144e-07	1.63638939684036	FALSE	TTC33	NA	NA	NA	NA	ukb_untested	missenseLC;pLoF	0.01	6.18633918647582e-07	0.0489828029434226	0.00982543291088357	345
Birth_to_SEPSIS	amr	ENSG00000185567_AHNAK2	AHNAK2	Birth_to_SEPSIS	onset	Birth	SEPSIS	4263	6.07889956816265e-07	1.43509592969727	FALSE	AHNAK2	0.129358715075229	-0.0405067175148224	0.0237216919968158	0.247994962985794	ukb_tested_null	missenseLC;pLoF	1e-04	6.93376479263986e-08	-0.0293585345743314	0.00544394461571993	2812
Birth_to_ALCOHOLIC_LIVER	amr	ENSG00000214954_LRRC69	LRRC69	Birth_to_ALCOHOLIC_LIVER	onset	Birth	ALCOHOLIC_LIVER	834	6.31440162601749e-07	1.63638939684036	FALSE	LRRC69	NA	NA	NA	NA	ukb_untested	pLoF	0.001	1.07782861680228e-06	0.065031771053903	0.0133347376304963	68
Birth_to_ALCOHOLISM	amr	ENSG00000140465_CYP1A1	CYP1A1	Birth_to_ALCOHOLISM	onset	Birth	ALCOHOLISM	2746	6.3234920011368e-07	2.5129029595084	FALSE	CYP1A1	0.0117774083940273	0.0196536480622542	0.00821092671171757	0.0479603413362742	ukb_tested_null	missenseLC;pLoF;synonymous	0.01	0.0106129498640735	0.0092243471577709	0.00361004191842061	2363
Birth_to_ALCOHOLISM	amr	ENSG00000108515_ENO3	ENO3	Birth_to_ALCOHOLISM	onset	Birth	ALCOHOLISM	2746	6.54251493648061e-07	2.5129029595084	FALSE	ENO3	0.0949395566012042	-0.0160406063996473	0.0082959404216203	0.174327810376644	ukb_tested_null	missenseLC;pLoF;synonymous	1e-04	0.00808533831836287	-0.0290894466599982	0.0109834279518923	259
Birth_to_ALCOHOLISM	amr	ENSG00000239900_ADSL	ADSL	Birth_to_ALCOHOLISM	onset	Birth	ALCOHOLISM	2746	6.66596546738951e-07	2.5129029595084	FALSE	ADSL	0.188546475685098	0.0979211103691015	0.0744708851034955	0.643473519878391	ukb_tested_null	missenseLC;pLoF	0.01	0.000366701694560101	0.0172492208061338	0.0048412664057804	1192
Birth_to_SEPSIS	amr	ENSG00000149054_ZNF215	ZNF215	Birth_to_SEPSIS	onset	Birth	SEPSIS	4263	6.77227365186717e-07	1.43509592969727	FALSE	ZNF215	0.000559191354114308	0.0605849378921869	0.0199669096566123	0.00332067304119488	ukb_tested_null	missenseLC;pLoF	0.01	0.00245872221932875	0.00992790851361853	0.00327829489332157	2383
Birth_to_ACIDOSIS	amr	ENSG00000143507_DUSP10	DUSP10	Birth_to_ACIDOSIS	onset	Birth	ACIDOSIS	2863	6.96846025105557e-07	1.5582444643387	FALSE	DUSP10	0.177922858141929	0.035974170703628	0.0249253432854131	0.713278362373535	ukb_tested_null	missenseLC;pLoF;synonymous	0.01	6.72654577433818e-05	0.0177921786537231	0.00446394015798389	1286
Birth_to_ACIDOSIS	amr	ENSG00000152348_ATG10	ATG10	Birth_to_ACIDOSIS	onset	Birth	ACIDOSIS	2863	7.02459072021711e-07	1.5582444643387	FALSE	ATG10	0.419850565960832	-0.0395845403809302	0.0363894670095521	0.644044949628994	ukb_tested_null	pLoF	0.001	5.33229387855716e-06	0.0932867031665207	0.0204968487452096	42
Birth_to_ALCOHOLISM	amr	ENSG00000111275_ALDH2	ALDH2	Birth_to_ALCOHOLISM	onset	Birth	ALCOHOLISM	2746	7.03333239870929e-07	2.5129029595084	FALSE	ALDH2	0.42263809146592	0.0470847540617234	0.0589997099538805	0.736544887350011	ukb_tested_null	missenseLC;pLoF;synonymous	0.01	0.0127718996912278	0.0102304072590633	0.00410848665556419	1355
Birth_to_ALCOHOLISM	amr	ENSG00000196743_GM2A	GM2A	Birth_to_ALCOHOLISM	onset	Birth	ALCOHOLISM	2746	7.56833122617095e-07	2.5129029595084	FALSE	GM2A	0.674029819137804	0.0108188833677318	0.0151425108417974	0.725541711452935	ukb_tested_null	missenseLC;pLoF;synonymous	0.001	7.51076857719024e-06	0.0303145890986752	0.00676865082438803	341
Birth_to_ALCOHOLISM	amr	ENSG00000120162_MOB3B	MOB3B	Birth_to_ALCOHOLISM	onset	Birth	ALCOHOLISM	2746	8.05791518176946e-07	2.5129029595084	FALSE	MOB3B	0.0543880967101309	0.177418178519454	0.0922260032817584	0.252581678374645	ukb_tested_null	missenseLC;pLoF;synonymous	0.01	4.97434866963964e-07	0.0335541204180644	0.00667438248265325	305
HYPERCHOL_to_MI	amr	ENSG00000040633_PHF23	PHF23	HYPERCHOL_to_MI	progression	HYPERCHOL	MI	335	8.06520301543934e-07	1.09240189045696	TRUE	PHF23	0.285291302754818	-0.024361834591685	0.0182862660740445	0.38361824326621	ukb_tested_null	missenseLC;pLoF;synonymous	0.001	2.06597059019097e-07	0.111603845495771	0.0214899602400975	<40
Birth_to_ELECTROLYTE_IMBALANCE	amr	ENSG00000100823_APEX1	APEX1	Birth_to_ELECTROLYTE_IMBALANCE	onset	Birth	ELECTROLYTE_IMBALANCE	7390	8.30834931742075e-07	1.7509808667145	FALSE	APEX1	0.496592577546675	-0.0422028475531192	0.062075714479543	0.626073636904953	ukb_tested_null	missenseLC;pLoF	0.01	0.000194091537898733	0.0130572283080145	0.00350380518771617	859
Birth_to_ALCOHOLISM	amr	ENSG00000132274_TRIM22	TRIM22	Birth_to_ALCOHOLISM	onset	Birth	ALCOHOLISM	2746	8.59106446982061e-07	2.5129029595084	FALSE	TRIM22	0.793544457176007	0.00152632213188981	0.00573952060024853	0.832455757621051	ukb_tested_null	missenseLC;pLoF;synonymous	0.01	0.00192047525822292	0.007921923792328	0.00255359550600348	4873
Birth_to_ALCOHOLISM	amr	ENSG00000008710_PKD1	PKD1	Birth_to_ALCOHOLISM	onset	Birth	ALCOHOLISM	2746	9.19790031916889e-07	2.5129029595084	FALSE	PKD1	0.325103766943646	0.00229897091988055	0.00172816339499924	0.631365071620495	ukb_tested_null	missenseLC;pLoF;synonymous	1e-04	0.00115197397869959	-0.0237997935622233	0.00732185987990246	2652
Birth_to_ACIDOSIS	amr	ENSG00000111666_CHPT1	CHPT1	Birth_to_ACIDOSIS	onset	Birth	ACIDOSIS	2863	1.02878104801807e-06	1.5582444643387	FALSE	CHPT1	0.152393456634532	0.027796474387461	0.01623524613076	0.587315096454713	ukb_tested_null	missenseLC;pLoF	0.01	0.00488064137349986	0.0122583341941136	0.00435494536630263	1234
Birth_to_ELECTROLYTE_IMBALANCE	amr	ENSG00000141219_C17orf80	C17orf80	Birth_to_ELECTROLYTE_IMBALANCE	onset	Birth	ELECTROLYTE_IMBALANCE	7390	1.03039234011781e-06	1.7509808667145	FALSE	C17orf80	0.171145973352174	0.00708465002338587	0.00502417667025838	0.732829136497564	ukb_tested_null	pLoF	0.01	3.4001207975809e-06	0.02013758196238	0.00433528794933578	709
Birth_to_ALCOHOLISM	amr	ENSG00000154358_OBSCN	OBSCN	Birth_to_ALCOHOLISM	onset	Birth	ALCOHOLISM	2746	1.07681739214271e-06	2.5129029595084	FALSE	OBSCN	0.040509063196098	-0.00347393702643416	0.00159589778957609	0.216568055847818	ukb_tested_null	missenseLC;pLoF;synonymous	1e-04	0.000201877287097902	-0.0449975824571606	0.0121070087278782	5212
Birth_to_ALCOHOLISM	amr	ENSG00000231824_AKAIN1	AKAIN1	Birth_to_ALCOHOLISM	onset	Birth	ALCOHOLISM	2746	1.08024763445513e-06	2.5129029595084	FALSE	AKAIN1	0.357697583811263	-0.0276708457644746	0.0227840469221235	0.42544663956993	ukb_tested_null	missenseLC;pLoF;synonymous	0.001	0.00505051122658806	0.0318217877925022	0.011349544277034	160
Birth_to_ALCOHOLIC_LIVER	amr	ENSG00000167880_EVPL	EVPL	Birth_to_ALCOHOLIC_LIVER	onset	Birth	ALCOHOLIC_LIVER	834	1.10649496176674e-06	1.63638939684036	FALSE	EVPL	NA	NA	NA	NA	ukb_untested	missenseLC;pLoF;synonymous	0.01	0.00956046586882486	0.0102255248991785	0.00394604670024006	9353
Birth_to_ACIDOSIS	amr	ENSG00000239474_KLHL41	KLHL41	Birth_to_ACIDOSIS	onset	Birth	ACIDOSIS	2863	1.11042961215002e-06	1.5582444643387	FALSE	KLHL41	0.340070644980895	-0.0120588996008873	0.0193158174271308	0.659231686024165	ukb_tested_null	missenseLC;pLoF;synonymous	0.001	0.000651485990528666	0.0209056150111701	0.00613207913428038	627
Birth_to_ALCOHOLISM	amr	ENSG00000206013_IFITM5	IFITM5	Birth_to_ALCOHOLISM	onset	Birth	ALCOHOLISM	2746	1.2075797279909e-06	2.5129029595084	FALSE	IFITM5	0.167437768704051	0.0597227024723291	0.0449287107952956	0.693659431221822	ukb_tested_null	missenseLC;pLoF	0.01	0.00411336440018961	0.0155985643336322	0.0054363002789968	743
Birth_to_AKI	amr	ENSG00000113638_TTC33	TTC33	Birth_to_AKI	onset	Birth	AKI	4132	1.2442227844689e-06	1.32436795575467	FALSE	TTC33	0.336473562021764	-0.0120820185126857	0.0114442773617796	0.62570414859742	ukb_tested_null	missenseLC;pLoF	0.01	4.64955698853409e-06	0.024088457620933	0.00525947811310203	520
Birth_to_ACIDOSIS	amr	ENSG00000103707_MTFMT	MTFMT	Birth_to_ACIDOSIS	onset	Birth	ACIDOSIS	2863	1.27118135129223e-06	1.5582444643387	FALSE	MTFMT	0.554957434243158	-0.0184790075573778	0.020839458346441	0.769708028024063	ukb_tested_null	pLoF	0.001	4.60581046080044e-07	0.118491435758052	0.0235006663581823	<40
Birth_to_ELECTROLYTE_IMBALANCE	amr	ENSG00000140396_NCOA2	NCOA2	Birth_to_ELECTROLYTE_IMBALANCE	onset	Birth	ELECTROLYTE_IMBALANCE	7390	1.37187083826262e-06	1.7509808667145	FALSE	NCOA2	0.131953366948256	0.00934249538311619	0.00526359972692579	0.417553518825144	ukb_tested_null	missenseLC;pLoF;synonymous	1e-04	0.0106583217987875	-0.0129485946283399	0.00507051115629185	575
Birth_to_ELECTROLYTE_IMBALANCE	amr	ENSG00000143344_RGL1	RGL1	Birth_to_ELECTROLYTE_IMBALANCE	onset	Birth	ELECTROLYTE_IMBALANCE	7390	1.37460515237109e-06	1.7509808667145	FALSE	RGL1	0.766517393256991	0.00284000810575324	0.00532985479788001	0.797505729926985	ukb_tested_null	missenseLC;pLoF;synonymous	0.01	0.00250615707622204	0.00893122205932378	0.00295481730165594	1302
Birth_to_ALCOHOLISM	amr	ENSG00000143067_ZNF697	ZNF697	Birth_to_ALCOHOLISM	onset	Birth	ALCOHOLISM	2746	1.47498540603586e-06	2.5129029595084	FALSE	ZNF697	0.390624087492277	-0.0126439335436925	0.0107041639337502	0.607641969969074	ukb_tested_null	missenseLC;pLoF	0.01	3.04700670028524e-05	0.0239403142730731	0.0057411866146725	592
Birth_to_ALCOHOLISM	amr	ENSG00000142515_KLK3	KLK3	Birth_to_ALCOHOLISM	onset	Birth	ALCOHOLISM	2746	1.58134238836816e-06	2.5129029595084	FALSE	KLK3	0.0795739138064113	-0.0142359212823399	0.00712049730420553	0.339691442861265	ukb_tested_null	missenseLC;pLoF	0.01	8.93692276138225e-06	0.0172215883604646	0.00387750033822629	1746
Birth_to_ACIDOSIS	amr	ENSG00000198554_WDHD1	WDHD1	Birth_to_ACIDOSIS	onset	Birth	ACIDOSIS	2863	1.70520341868929e-06	1.5582444643387	FALSE	WDHD1	0.438336942160563	-0.0418918198125164	0.0406254960806243	0.703437540756339	ukb_tested_null	missenseLC;pLoF	0.01	5.44870277885412e-06	0.012968592526667	0.00285229292543059	3607
Birth_to_ELECTROLYTE_IMBALANCE	amr	ENSG00000196260_SFTA2	SFTA2	Birth_to_ELECTROLYTE_IMBALANCE	onset	Birth	ELECTROLYTE_IMBALANCE	7390	1.7545832853294e-06	1.7509808667145	FALSE	SFTA2	0.674261721371186	-0.0124807257561509	0.0178003805906258	0.756070572588291	ukb_tested_null	missenseLC;pLoF	0.001	2.73454001709084e-06	0.038875448489184	0.00828933760887422	98
Birth_to_ELECTROLYTE_IMBALANCE	amr	ENSG00000187837_H1-2	H1-2	Birth_to_ELECTROLYTE_IMBALANCE	onset	Birth	ELECTROLYTE_IMBALANCE	7390	1.76714673094658e-06	1.7509808667145	FALSE	H1-2	NA	NA	NA	NA	ukb_untested	missenseLC;pLoF;synonymous	0.01	0.021857010309017	0.00425803170339432	0.00185709643943882	3536
Birth_to_ANEMIA_CHRONIC_DZ	amr	ENSG00000164070_HSPA4L	HSPA4L	Birth_to_ANEMIA_CHRONIC_DZ	onset	Birth	ANEMIA_CHRONIC_DZ	2524	1.77140312906943e-06	1.168412123471	TRUE	HSPA4L	0.167914471748182	-0.0232755807384043	0.0139768220307759	0.679307146585631	ukb_tested_null	pLoF	1e-04	5.90471702448597e-07	0.208551271202085	0.0417577932118807	<40
Birth_to_RA	amr	ENSG00000267001__	_	Birth_to_RA	onset	Birth	RA	1215	1.78688086749368e-06	1.05918744788313	TRUE	_	NA	NA	NA	NA	ukb_untested	pLoF	1e-04	5.96921309433278e-07	0.207817973534769	0.0416284472532129	<40
Birth_to_ALCOHOLISM	amr	ENSG00000168280_KIF5C	KIF5C	Birth_to_ALCOHOLISM	onset	Birth	ALCOHOLISM	2746	1.79730970506498e-06	2.5129029595084	FALSE	KIF5C	0.41044299672264	0.00855209178596183	0.00748511057792215	0.723887516595498	ukb_tested_null	missenseLC;pLoF	0.001	0.0185621322555213	0.0184066229558001	0.00781859931180508	330
Birth_to_ELECTROLYTE_IMBALANCE	amr	ENSG00000122435_TRMT13	TRMT13	Birth_to_ELECTROLYTE_IMBALANCE	onset	Birth	ELECTROLYTE_IMBALANCE	7390	1.88264616052258e-06	1.7509808667145	FALSE	TRMT13	0.597410688386279	-0.00287536244576895	0.00810242664502543	0.757915533715742	ukb_tested_null	missenseLC;pLoF	0.01	0.00234301615305332	0.0119970816575976	0.00394263310494924	795
Birth_to_SEPSIS	amr	ENSG00000266074_BAHCC1	BAHCC1	Birth_to_SEPSIS	onset	Birth	SEPSIS	4263	1.88602379491698e-06	1.43509592969727	FALSE	BAHCC1	0.316036533067464	-0.0110221166961219	0.0195946743825036	0.392321493604618	ukb_tested_null	missenseLC;pLoF;synonymous	1e-04	2.39698116335569e-07	-0.0273597885857799	0.00529655984759595	2533
Birth_to_ALCOHOLISM	amr	ENSG00000186191_BPIFB4	BPIFB4	Birth_to_ALCOHOLISM	onset	Birth	ALCOHOLISM	2746	1.91390288772908e-06	2.5129029595084	FALSE	BPIFB4	0.105891427885005	0.0690976805403375	0.0381628843254083	0.236449582219338	ukb_tested_null	missenseLC;pLoF	0.01	0.000825959434124002	0.0124613490025923	0.00372654063135714	1736
Birth_to_ALCOHOLISM	amr	ENSG00000152443_ZNF776	ZNF776	Birth_to_ALCOHOLISM	onset	Birth	ALCOHOLISM	2746	1.92262947518174e-06	2.5129029595084	FALSE	ZNF776	0.24988817583342	0.0487249392122273	0.0344019742155383	0.477598114791907	ukb_tested_null	missenseLC;pLoF	0.01	0.000125976091235436	0.0226671591847722	0.00591184282449067	589
Birth_to_ACIDOSIS	amr	ENSG00000116711_PLA2G4A	PLA2G4A	Birth_to_ACIDOSIS	onset	Birth	ACIDOSIS	2863	1.92543604016215e-06	1.5582444643387	FALSE	PLA2G4A	0.232494188703122	-0.017647174337852	0.0123275761838152	0.539075200673668	ukb_tested_null	missenseLC;pLoF	0.001	0.0250079167341352	-0.0192767316144931	0.00860076743691084	335
Birth_to_ACIDOSIS	amr	ENSG00000166959_MS4A8	MS4A8	Birth_to_ACIDOSIS	onset	Birth	ACIDOSIS	2863	1.93739434917184e-06	1.5582444643387	FALSE	MS4A8	0.384837963450666	-0.0222444891220146	0.0188074788203609	0.690165220101753	ukb_tested_null	missenseLC;pLoF	0.01	1.25057852878863e-05	0.0300530314868156	0.00687936163429359	454
HYPTENSESS_to_CKD	amr	ENSG00000103707_MTFMT	MTFMT	ESSENTIAL_HYPERTENSION_to_CKD	progression	HYPTENSESS	CKD	1394	1.95477349662632e-06	1.01428030527843	TRUE	MTFMT	0.145367442613628	0.0108672601854257	0.0133050549851783	0.486644570702773	ukb_tested_null	pLoF	0.001	4.34832128513888e-07	0.159778737377432	0.0316203173248469	<40
Birth_to_CELLULITIS_ABSCESS	amr	ENSG00000133114_GPALPP1	GPALPP1	Birth_to_CELLULITIS_ABSCESS	onset	Birth	CELLULITIS_ABSCESS	7241	1.9922682833462e-06	1.24934642054383	FALSE	GPALPP1	0.0599556532364299	-0.0304024877573232	0.0142948898806892	0.180267139838536	ukb_tested_null	missenseLC;pLoF	0.01	4.31501925238775e-05	0.0131114290572899	0.00320578262226699	1458
Birth_to_SEPSIS	amr	ENSG00000137877_SPTBN5	SPTBN5	Birth_to_SEPSIS	onset	Birth	SEPSIS	4263	2.01253589859895e-06	1.43509592969727	FALSE	SPTBN5	0.0773832401394789	0.00573366443081301	0.00281569806764548	0.302527655286224	ukb_tested_null	missenseLC;pLoF;synonymous	0.01	0.00184917183755284	0.00366429632724267	0.00117692675640738	21045
Birth_to_RESP	amr	ENSG00000135976_ANKRD36	ANKRD36	Birth_to_RESP	onset	Birth	RESP	2830	2.05546120435329e-06	1.2954025990635	FALSE	ANKRD36	0.416578120026481	-0.0400872144572886	0.0360862393149406	0.64706489340059	ukb_tested_null	pLoF	0.001	0.0242065026232443	-0.0143194113675563	0.0063533517663234	534
Birth_to_ACIDOSIS	amr	ENSG00000113494_PRLR	PRLR	Birth_to_ACIDOSIS	onset	Birth	ACIDOSIS	2863	2.05898864980014e-06	1.5582444643387	FALSE	PRLR	0.00940008700000001	0.281576624521586	0.108417544918769	0.0291666561383221	ukb_tested_null	missenseLC;pLoF	0.01	0.00297085852281009	0.0162317445935246	0.00546387758981239	949
Birth_to_ALCOHOLISM	amr	ENSG00000197226_TBC1D9B	TBC1D9B	Birth_to_ALCOHOLISM	onset	Birth	ALCOHOLISM	2746	2.0606016534197e-06	2.5129029595084	FALSE	TBC1D9B	0.49393100843211	-0.00621876799720874	0.00601070885601092	0.750584760402896	ukb_tested_null	missenseLC;pLoF	0.01	0.0110579665492265	0.00709175181335595	0.00279108144557772	4522
Birth_to_ACIDOSIS	amr	ENSG00000065491_TBC1D22B	TBC1D22B	Birth_to_ACIDOSIS	onset	Birth	ACIDOSIS	2863	2.12377054542578e-06	1.5582444643387	FALSE	TBC1D22B	0.0212646700772794	0.0261711759075785	0.0245516576627952	0.127861176194122	ukb_tested_null	missenseLC;pLoF	0.001	0.00269275762561594	0.0264159985019469	0.00880299997399785	204
Birth_to_SEPSIS	amr	ENSG00000251369_ZNF550	ZNF550	Birth_to_SEPSIS	onset	Birth	SEPSIS	4263	2.14064122339153e-06	1.43509592969727	FALSE	ZNF550	0.197456613104774	-0.0074089259999525	0.0100894093578657	0.268925783307452	ukb_tested_null	missenseLC;pLoF;synonymous	0.001	0.0903651494023269	-0.00819667779963899	0.00484015372075859	878
Birth_to_ELECTROLYTE_IMBALANCE	amr	ENSG00000154358_OBSCN	OBSCN	Birth_to_ELECTROLYTE_IMBALANCE	onset	Birth	ELECTROLYTE_IMBALANCE	7390	2.14950285082338e-06	1.7509808667145	FALSE	OBSCN	0.00143674440816932	0.0245023107287882	0.0073216828299359	0.00566531391480674	ukb_tested_null	missenseLC;pLoF;synonymous	1e-04	2.33733199999998e-06	-0.0369083148142861	0.0078165293725244	6496
Birth_to_ALCOHOLISM	amr	ENSG00000253352_TUG1	TUG1	Birth_to_ALCOHOLISM	onset	Birth	ALCOHOLISM	2746	2.22392513204994e-06	2.5129029595084	FALSE	TUG1	NA	NA	NA	NA	ukb_untested	missenseLC;pLoF	0.001	0.00562438934653664	0.0308936021742985	0.011157308953572	184
Birth_to_ALCOHOLISM	amr	ENSG00000129654_FOXJ1	FOXJ1	Birth_to_ALCOHOLISM	onset	Birth	ALCOHOLISM	2746	2.38230225135805e-06	2.5129029595084	FALSE	FOXJ1	0.0266736700167037	0.0183491317390243	0.00826094818791833	0.119875932625981	ukb_tested_null	missenseLC;pLoF	0.01	0.00124001512612137	0.0152947050633054	0.00473591776844779	1023
Birth_to_ELECTROLYTE_IMBALANCE	amr	ENSG00000172244_C5orf34	C5orf34	Birth_to_ELECTROLYTE_IMBALANCE	onset	Birth	ELECTROLYTE_IMBALANCE	7390	2.40962533015754e-06	1.7509808667145	FALSE	C5orf34	0.231652955299993	0.00643213301543332	0.0239737999961994	0.675782250143358	ukb_tested_null	missenseLC;pLoF	0.01	0.000678920962274843	0.00856963251062376	0.0025219985815316	2180
Birth_to_BREASTCA	eur	ENSG00000012048_BRCA1	BRCA1	Birth_to_BREASTCA	onset	Birth	BREASTCA	6586	4.44733002642169e-47	0.99437005897348	TRUE	BRCA1	0.125007877715745	-0.0104706255618915	0.00592676430560768	0.262356498035528	ukb_tested_null	pLoF	0.001	1.5144422789215e-45	0.122822520075194	0.00867100928815417	141
Birth_to_BREASTCA	eur	ENSG00000139618_BRCA2	BRCA2	Birth_to_BREASTCA	onset	Birth	BREASTCA	6586	1.49801701949095e-43	0.99437005897348	TRUE	BRCA2	0.0150521198946301	0.00653370704907	0.00245001269819844	0.0505106406645191	ukb_tested_null	pLoF	0.001	1.41227565525673e-44	0.0879276769401456	0.00627740534652792	322
Birth_to_OVARIANCA	eur	ENSG00000012048_BRCA1	BRCA1	Birth_to_OVARIANCA	onset	Birth	OVARIANCA	909	4.69685926935484e-33	1.10206912367847	TRUE	BRCA1	NA	NA	NA	NA	ukb_untested	pLoF	1e-04	3.35810112524616e-34	0.227890847437142	0.0186892248081044	96
Birth_to_HYPERCHOL	eur	ENSG00000130164_LDLR	LDLR	Birth_to_HYPERCHOL	onset	Birth	HYPERCHOL	28239	1.64313007644523e-14	0.89737034097965	TRUE	LDLR	2.20539364548245e-10	0.0199806993874779	0.00367145887996588	1.32292810040013e-09	ukb_exome_wide	pLoF	1e-04	5.46186883861752e-15	0.100120411813043	0.0128100155783455	44
Birth_to_ANEMIA	eur	ENSG00000244734_HBB	HBB	Birth_to_ANEMIA	onset	Birth	ANEMIA	33471	2.1316282072803e-14	1.18755180873153	TRUE	HBB	0.0846092366888929	0.0192055504173792	0.0111390515981612	0.178168427695721	ukb_tested_null	pLoF	0.001	6.7035950501284e-16	0.0550209949088053	0.00681307093792434	133
Birth_to_CKD	eur	ENSG00000008710_PKD1	PKD1	Birth_to_CKD	onset	Birth	CKD	12278	1.64535052249448e-13	1.08321027967918	TRUE	PKD1	0.000121190334919003	0.161268522180176	0.0419565219909445	0.000363358698532545	ukb_tested_null	pLoF	1e-04	5.48447512640737e-14	0.12658767812031	0.0168338336569633	<40
Birth_to_DIALYSIS	eur	ENSG00000008710_PKD1	PKD1	Birth_to_DIALYSIS	onset	Birth	DIALYSIS	1760	4.66493510486998e-12	1.07687091336619	TRUE	PKD1	6.86882206670559e-10	0.382634205545403	0.0620245109187925	2.06061506746735e-09	ukb_exome_wide	pLoF	1e-04	1.55490824724674e-12	0.207697650314631	0.0293793896367217	<40
Birth_to_PROSTATE	eur	ENSG00000159184_HOXB13	HOXB13	Birth_to_CANCER_OF_PROSTATE	onset	Birth	PROSTATE	4535	4.42441638881519e-11	0.850398296295529	TRUE	HOXB13	1.49118867254217e-08	0.0339700452158973	0.00790559688822316	8.4905559361026e-08	ukb_exome_wide	missenseLC;pLoF	0.01	2.81094211138644e-05	0.0285061826157232	0.00680620192656553	365
Birth_to_SEC_LYMPH_CA	eur	ENSG00000012048_BRCA1	BRCA1	Birth_to_SEC_LYMPH_CA	onset	Birth	SEC_LYMPH_CA	2604	7.81905651336956e-11	1.09438084180748	TRUE	BRCA1	0.213585262792647	0.0499546756241611	0.0347074975106168	0.585987104149702	ukb_tested_null	pLoF	0.001	2.17233306584427e-11	0.0922886604877571	0.0137868868770473	245
Birth_to_SEC_CA	eur	ENSG00000012048_BRCA1	BRCA1	Birth_to_SEC_CA	onset	Birth	SEC_CA	4665	3.31111027485065e-10	1.08052479285026	TRUE	BRCA1	0.043930220821505	0.049021934164837	0.0226306220755368	0.106045679257047	ukb_tested_null	pLoF	0.001	4.67438700852992e-10	0.0705341728683683	0.0113223090089022	251
Birth_to_OVARIANCA	eur	ENSG00000139618_BRCA2	BRCA2	Birth_to_OVARIANCA	onset	Birth	OVARIANCA	909	1.75248859868304e-09	1.10206912367847	TRUE	BRCA2	NA	NA	NA	NA	ukb_untested	pLoF	0.001	3.81151686885733e-10	0.115199732911236	0.0183979363603563	232
Birth_to_T1D	eur	ENSG00000204542_C6orf15	C6orf15	Birth_to_T1D	onset	Birth	T1D	2912	1.84477833009566e-09	1.1296397225746	TRUE	C6orf15	NA	NA	NA	NA	ukb_untested	missenseLC;pLoF	0.01	0.00254121731153301	0.0130494859194142	0.0043233268064204	4666
Birth_to_SEC_CA	eur	ENSG00000139618_BRCA2	BRCA2	Birth_to_SEC_CA	onset	Birth	SEC_CA	4665	4.30977920018449e-09	1.08052479285026	TRUE	BRCA2	7.90893217313921e-12	0.0923931550719551	0.0131447928605449	4.74539296746457e-11	ukb_exome_wide	pLoF	0.001	9.68230828846117e-10	0.0522498096528894	0.00854514477825797	520
Birth_to_AF	eur	ENSG00000155657_TTN	TTN	Birth_to_AF	onset	Birth	AF	13302	8.56759163614385e-09	1.04716854623814	TRUE	TTN	4.00727825466962e-06	0.0229154548148502	0.00509345929889483	1.20219689809797e-05	ukb_suggestive	pLoF	1e-04	9.03150665365615e-10	0.0251987712720449	0.00411364965159673	809
Birth_to_BREASTCA	eur	ENSG00000083093_PALB2	PALB2	Birth_to_BREASTCA	onset	Birth	BREASTCA	6586	1.00685122461641e-08	0.99437005897348	TRUE	PALB2	0.000902833832590044	0.0720111284828659	0.0211466728097946	0.00265779720789855	ukb_tested_null	pLoF	1e-04	4.39728164991493e-09	0.0699847546975353	0.011925471963119	88
Birth_to_INTESTINAL_DISORDER	eur	ENSG00000134982_APC	APC	Birth_to_INTESTINAL_DISORDER	onset	Birth	INTESTINAL_DISORDER	10904	1.37368600938714e-08	1.07591360785207	TRUE	APC	NA	NA	NA	NA	ukb_untested	pLoF	1e-04	4.57895355764305e-09	0.0857629655643344	0.0146308414712656	54
Birth_to_HYPERLIP	eur	ENSG00000130164_LDLR	LDLR	Birth_to_HYPERLIP	onset	Birth	HYPERLIP	63509	2.79296459293477e-08	0.790931909155187	TRUE	LDLR	3.10283798654609e-10	0.0186985519269884	0.00339082265830161	1.86074788910418e-09	ukb_exome_wide	pLoF	1e-04	9.45868244802565e-09	0.05607583951197	0.00976903674347431	50
Birth_to_CAD	eur	ENSG00000130164_LDLR	LDLR	Birth_to_CAD	onset	Birth	CAD	22142	1.2029713913897e-07	0.954721121476211	TRUE	LDLR	0.0334591521841955	0.116933744248555	0.0549880523758051	0.111481431039574	ukb_tested_null	pLoF	1e-04	4.00994130916125e-08	0.0755864041549784	0.0137669787390506	59
CKD_to_HYPERKALEMIA	eur	ENSG00000163686_ABHD6	ABHD6	CKD_to_HYPERKALEMIA	progression	CKD	HYPERKALEMIA	1788	1.67123545558034e-07	1.05974125295954	TRUE	ABHD6	0.582994938755675	0.0209909186472312	0.0382337578199573	0.959655834509674	ukb_tested_null	missenseLC;pLoF;synonymous	0.001	1.5368747836586e-06	0.0534893283112388	0.0111288174679963	77
Birth_to_HEARTFAIL	eur	ENSG00000155657_TTN	TTN	Birth_to_HEARTFAIL	onset	Birth	HEARTFAIL	1532	2.62054975719295e-07	1.14874729924806	TRUE	TTN	3.61366076229164e-06	0.0294677780425525	0.00743506799476748	9.0343008334326e-06	ukb_suggestive	pLoF	1e-04	3.39810182214961e-08	0.0644090817288967	0.0116691990339308	946
Birth_to_PYELONEPHRITIS	eur	ENSG00000105426_PTPRS	PTPRS	Birth_to_PYELONEPHRITIS	onset	Birth	PYELONEPHRITIS	4418	3.70345026423635e-07	1.10840390763686	TRUE	PTPRS	NA	NA	NA	NA	ukb_untested	missenseLC;pLoF	1e-04	0.000526646973487477	0.0159394748188076	0.00459771701457346	2588
Birth_to_KIDNEY_STONE	eur	ENSG00000198569_SLC34A3	SLC34A3	Birth_to_KIDNEY_STONE	onset	Birth	KIDNEY_STONE	11582	5.31445188634017e-07	1.07597065966304	TRUE	SLC34A3	NA	NA	NA	NA	ukb_untested	pLoF	0.001	3.79407941730747e-08	0.0508219131114787	0.00924004872524469	230
Birth_to_DIAB_POLYNEUROPATHY	eur	ENSG00000101752_MIB1	MIB1	Birth_to_POLYNEUROPATHY_IN_DIABETES	onset	Birth	DIAB_POLYNEUROPATHY	5749	8.04614014859872e-07	1.10285304686621	TRUE	MIB1	0.00744807686834881	0.0635249010050495	0.0257838186798816	0.0129778455761821	ukb_tested_null	missenseLC;pLoF	1e-04	2.63229712471613e-07	0.0349403607825299	0.00678712603356777	676
Birth_to_HEARTFAIL	eur	ENSG00000138395_CDK15	CDK15	Birth_to_HEARTFAIL	onset	Birth	HEARTFAIL	1532	8.2244745369664e-07	1.14874729924806	TRUE	CDK15	0.146555542261112	0.0440113748002164	0.0258994058110808	0.62637750430032	ukb_tested_null	missenseLC;pLoF;synonymous	1e-04	8.96022362972815e-08	0.0596736076694353	0.0111609559356751	859
HYPTENSESS_to_HEARTFAIL	eur	ENSG00000155657_TTN	TTN	ESSENTIAL_HYPERTENSION_to_HEARTFAIL	progression	HYPTENSESS	HEARTFAIL	847	9.14914781047216e-07	1.08501663501092	TRUE	TTN	0.269581050480533	-0.00588403136955918	0.00433171836794271	0.701726130373731	ukb_tested_null	pLoF	1e-04	3.32279391826159e-07	0.0788671784896396	0.0154515702625371	328
Birth_to_BREASTCA	eur	ENSG00000171862_PTEN	PTEN	Birth_to_BREASTCA	onset	Birth	BREASTCA	6586	9.88799646717275e-07	0.99437005897348	TRUE	PTEN	0.231375058879027	-0.0293224556037267	0.0199863067334677	0.68838980362181	ukb_tested_null	pLoF	1e-04	3.29600119074928e-07	0.350219463526344	0.0685940345331039	<40
Birth_to_HEPATITIS	eur	ENSG00000197487_GALP	GALP	Birth_to_HEPATITIS	onset	Birth	HEPATITIS	1888	9.89028274278603e-07	1.07248056331992	TRUE	GALP	NA	NA	NA	NA	ukb_untested	pLoF	1e-04	3.29689839916823e-07	0.26620418986495	0.0521393164791872	<40
Birth_to_SEC_LYMPH_CA	eur	ENSG00000139618_BRCA2	BRCA2	Birth_to_SEC_LYMPH_CA	onset	Birth	SEC_LYMPH_CA	2604	1.26899207419928e-06	1.09438084180748	TRUE	BRCA2	3.17356444590189e-06	0.0936314383722495	0.021451011049709	1.90241558618576e-05	ukb_suggestive	pLoF	0.001	2.63758247465162e-07	0.0587263936551964	0.0114083703787796	505
Birth_to_BREASTCA	eur	ENSG00000183765_CHEK2	CHEK2	Birth_to_BREASTCA	onset	Birth	BREASTCA	6586	1.28391040110643e-06	0.99437005897348	TRUE	CHEK2	2.64988417664203e-06	0.0323215053284028	0.0067849603220341	7.654546091862e-06	ukb_suggestive	pLoF	0.01	1.81601596649372e-07	0.0337761099013181	0.00647393291711582	456
Birth_to_PVD	eur	ENSG00000162341_TPCN2	TPCN2	Birth_to_PVD	onset	Birth	PVD	11295	1.32763691007565e-06	1.11942651238775	TRUE	TPCN2	0.496526233908839	0.00502678639084611	0.00652167652186044	0.746627618391108	ukb_tested_null	missenseLC;pLoF	0.001	1.50425448541824e-07	0.0143536150403771	0.00273296102307329	2980
Birth_to_COPD	eur	ENSG00000170222_ADPRM	ADPRM	Birth_to_COPD	onset	Birth	COPD	5193	1.59605416671926e-06	1.14091255476183	TRUE	ADPRM	0.215689416537701	-0.0108216523554637	0.0108681956051552	0.528729911163595	ukb_tested_null	missenseLC;pLoF	1e-04	5.24910818811009e-06	0.0539864409917188	0.0118532281598529	235
Birth_to_PNEUMONIA	eur	ENSG00000167098_SUN5	SUN5	Birth_to_PNEUMONIA	onset	Birth	PNEUMONIA	17986	1.60269899807108e-06	1.19559899186366	TRUE	SUN5	0.0188104901008026	0.00370781999306248	0.00660102487436762	0.052813452191248	ukb_tested_null	missenseLC;pLoF	1e-04	5.68693337930082e-05	0.0206591948567979	0.00513216058294157	536
Birth_to_BILEDUCT_STONE	eur	ENSG00000100416_TRMU	TRMU	Birth_to_BILEDUCT_STONE	onset	Birth	BILEDUCT_STONE	2253	1.7645977652414e-06	1.06932813427533	TRUE	TRMU	0.44972664202934	-0.0219226544732613	0.020409907909062	0.732071689513141	ukb_tested_null	missenseLC;pLoF	0.001	4.27472522386285e-05	0.0287934702747834	0.00703634457589225	2078
Birth_to_CHOLELITH	eur	ENSG00000198517_MAFK	MAFK	Birth_to_CHOLELITH	onset	Birth	CHOLELITH	8869	1.81027434353886e-06	1.13552510887957	TRUE	MAFK	0.211835912844621	0.0208668091916346	0.0143576356102028	0.435148428449967	ukb_tested_null	missenseLC;pLoF	1e-04	2.69555959830914e-05	0.0435882986273852	0.0103836791040557	214
Birth_to_CHRONIC_AIRWAY_OBS	eur	ENSG00000113140_SPARC	SPARC	Birth_to_CHRONIC_AIRWAY_OBS	onset	Birth	CHRONIC_AIRWAY_OBS	15073	1.82524401570738e-06	1.10963464365676	TRUE	SPARC	0.472746786506451	-0.00360841787408615	0.00345529398462763	0.740476945011031	ukb_tested_null	missenseLC;pLoF	0.01	0.000119011510806954	0.00881727801522564	0.00229130105444689	3430
Birth_to_CHRONIC_BRONCHITIS	eur	ENSG00000170222_ADPRM	ADPRM	Birth_to_CHRONIC_BRONCHITIS	onset	Birth	CHRONIC_BRONCHITIS	6849	1.92264793663632e-06	1.1054967991536	TRUE	ADPRM	0.216326318821425	-0.0110566051072449	0.0108253509228667	0.516706619020104	ukb_tested_null	missenseLC;pLoF	1e-04	6.71631636406378e-06	0.046926824238764	0.0104224252305514	240
Birth_to_HYPERLIP	eur	ENSG00000084674_APOB	APOB	Birth_to_HYPERLIP	onset	Birth	HYPERLIP	63509	1.98469164203185e-06	0.790931909155187	TRUE	APOB	0.00844195557869631	-0.0355432260761623	0.0130301693469714	0.0213850737013886	ukb_tested_null	pLoF	1e-04	2.44008277805463e-07	-0.0219143100219223	0.00424511401615863	159
Birth_to_LIMB_PAIN	eur	ENSG00000119772_DNMT3A	DNMT3A	Birth_to_LIMB_PAIN	onset	Birth	LIMB_PAIN	53382	2.10307079595573e-06	1.04496329356214	TRUE	DNMT3A	NA	NA	NA	NA	ukb_untested	missenseLC;pLoF	0.01	6.82585755917842e-07	-0.00615129314142773	0.00123861833479353	3000
MI_to_CARDARRHYTHMIA	eur	ENSG00000075624_ACTB	ACTB	MI_to_CARDARRHYTHMIA	progression	MI	CARDARRHYTHMIA	300	2.29964221620804e-06	1.06881304888493	TRUE	ACTB	NA	NA	NA	NA	ukb_untested	pLoF	0.001	8.98078228587914e-07	0.327095984242507	0.0665810377919746	<40
Birth_to_AKI	eur	ENSG00000186591_UBE2H	UBE2H	Birth_to_AKI	onset	Birth	AKI	12862	2.49628323345519e-06	1.14855990900933	TRUE	UBE2H	0.203648900996013	-0.0262167554374708	0.0173031120684177	0.413516683905399	ukb_tested_null	missenseLC;pLoF	1e-04	1.248143e-06	0.168040510198852	0.0346629801793882	<40

### Sheet: STable 30
STable 30. Prespecified clonal-haematopoiesis and myeloid/lymphoid predisposition gene list used for somatic classification
Gene	Chr	List role	Neoplasm lineage	Gene class	Reference basis	In standard CHIP panel	Appeared in significant results
ATM	11	dual_predisposition	myeloid + lymphoid	Germline-predisposition (dual)	Hereditary myeloid/cancer predisposition with recurrent somatic mutation	Predisposition	Yes
CEBPA	19	dual_predisposition	myeloid	Germline-predisposition (dual)	Hereditary myeloid/cancer predisposition with recurrent somatic mutation	Predisposition	No
CHEK2	22	dual_predisposition	myeloid + lymphoid	Germline-predisposition (dual)	Hereditary myeloid/cancer predisposition with recurrent somatic mutation	Predisposition	Yes
DDX41	5	dual_predisposition	myeloid	Germline-predisposition (dual)	Hereditary myeloid/cancer predisposition with recurrent somatic mutation	Predisposition	Yes
ETV6	12	dual_predisposition	myeloid	Germline-predisposition (dual)	Hereditary myeloid/cancer predisposition with recurrent somatic mutation	Predisposition	No
GATA2	3	dual_predisposition	myeloid	Germline-predisposition (dual)	Hereditary myeloid/cancer predisposition with recurrent somatic mutation	Predisposition	No
IGLL5	22	dual_predisposition	lymphoid	Germline-predisposition (dual)	Hereditary myeloid/cancer predisposition with recurrent somatic mutation	Predisposition	Yes
RUNX1	21	dual_predisposition	myeloid	Germline-predisposition (dual)	Hereditary myeloid/cancer predisposition with recurrent somatic mutation	Predisposition	No
ASXL1	20	somatic_driver	myeloid	Canonical CHIP driver	Core CHIP (Jaiswal 2014; Genovese 2014; Bick 2020; Vlasschaert 2023)	Yes - core (all CHIP panels)	Yes
CBL	11	somatic_driver	myeloid	Canonical CHIP driver	Core CHIP (Jaiswal 2014; Genovese 2014; Bick 2020; Vlasschaert 2023)	Yes - core (all CHIP panels)	No
DNMT3A	2	somatic_driver	myeloid	Canonical CHIP driver	Core CHIP (Jaiswal 2014; Genovese 2014; Bick 2020; Vlasschaert 2023)	Yes - core (all CHIP panels)	Yes
GNAS	20	somatic_driver	myeloid	Canonical CHIP driver	Core CHIP (Jaiswal 2014; Genovese 2014; Bick 2020; Vlasschaert 2023)	Yes - core (all CHIP panels)	No
GNB1	1	somatic_driver	myeloid	Canonical CHIP driver	Core CHIP (Jaiswal 2014; Genovese 2014; Bick 2020; Vlasschaert 2023)	Yes - core (all CHIP panels)	No
IDH1	2	somatic_driver	myeloid	Canonical CHIP driver	Core CHIP (Jaiswal 2014; Genovese 2014; Bick 2020; Vlasschaert 2023)	Yes - core (all CHIP panels)	No
IDH2	15	somatic_driver	myeloid	Canonical CHIP driver	Core CHIP (Jaiswal 2014; Genovese 2014; Bick 2020; Vlasschaert 2023)	Yes - core (all CHIP panels)	Yes
JAK2	9	somatic_driver	myeloid	Canonical CHIP driver	Core CHIP (Jaiswal 2014; Genovese 2014; Bick 2020; Vlasschaert 2023)	Yes - core (all CHIP panels)	Yes
KRAS	12	somatic_driver	myeloid	Canonical CHIP driver	Core CHIP (Jaiswal 2014; Genovese 2014; Bick 2020; Vlasschaert 2023)	Yes - core (all CHIP panels)	No
NRAS	1	somatic_driver	myeloid	Canonical CHIP driver	Core CHIP (Jaiswal 2014; Genovese 2014; Bick 2020; Vlasschaert 2023)	Yes - core (all CHIP panels)	No
PPM1D	17	somatic_driver	myeloid	Canonical CHIP driver	Core CHIP (Jaiswal 2014; Genovese 2014; Bick 2020; Vlasschaert 2023)	Yes - core (all CHIP panels)	No
SF3B1	2	somatic_driver	myeloid	Canonical CHIP driver	Core CHIP (Jaiswal 2014; Genovese 2014; Bick 2020; Vlasschaert 2023)	Yes - core (all CHIP panels)	Yes
SRSF2	17	somatic_driver	myeloid	Canonical CHIP driver	Core CHIP (Jaiswal 2014; Genovese 2014; Bick 2020; Vlasschaert 2023)	Yes - core (all CHIP panels)	Yes
TET2	4	somatic_driver	myeloid	Canonical CHIP driver	Core CHIP (Jaiswal 2014; Genovese 2014; Bick 2020; Vlasschaert 2023)	Yes - core (all CHIP panels)	Yes
TP53	17	somatic_driver	myeloid + lymphoid	Canonical CHIP driver	Core CHIP (Jaiswal 2014; Genovese 2014; Bick 2020; Vlasschaert 2023)	Yes - core (all CHIP panels)	No
U2AF1	21	somatic_driver	myeloid	Canonical CHIP driver	Core CHIP (Jaiswal 2014; Genovese 2014; Bick 2020; Vlasschaert 2023)	Yes - core (all CHIP panels)	No
BCOR	X	somatic_driver	myeloid	Extended myeloid-neoplasm driver	Myeloid-neoplasm driver (extended CHIP/myeloid panel; Bick 2020)	Yes - extended myeloid panel	No
BCORL1	X	somatic_driver	myeloid	Extended myeloid-neoplasm driver	Myeloid-neoplasm driver (extended CHIP/myeloid panel; Bick 2020)	Yes - extended myeloid panel	No
CALR	19	somatic_driver	myeloid	Extended myeloid-neoplasm driver	Myeloid-neoplasm driver (extended CHIP/myeloid panel; Bick 2020)	Yes - extended myeloid panel	Yes
CSF3R	1	somatic_driver	myeloid	Extended myeloid-neoplasm driver	Myeloid-neoplasm driver (extended CHIP/myeloid panel; Bick 2020)	Yes - extended myeloid panel	No
EZH2	7	somatic_driver	myeloid	Extended myeloid-neoplasm driver	Myeloid-neoplasm driver (extended CHIP/myeloid panel; Bick 2020)	Yes - extended myeloid panel	No
FLT3	13	somatic_driver	myeloid	Extended myeloid-neoplasm driver	Myeloid-neoplasm driver (extended CHIP/myeloid panel; Bick 2020)	Yes - extended myeloid panel	No
KIT	4	somatic_driver	myeloid	Extended myeloid-neoplasm driver	Myeloid-neoplasm driver (extended CHIP/myeloid panel; Bick 2020)	Yes - extended myeloid panel	No
MPL	1	somatic_driver	myeloid	Extended myeloid-neoplasm driver	Myeloid-neoplasm driver (extended CHIP/myeloid panel; Bick 2020)	Yes - extended myeloid panel	No
NPM1	5	somatic_driver	myeloid	Extended myeloid-neoplasm driver	Myeloid-neoplasm driver (extended CHIP/myeloid panel; Bick 2020)	Yes - extended myeloid panel	No
PHF6	X	somatic_driver	myeloid	Extended myeloid-neoplasm driver	Myeloid-neoplasm driver (extended CHIP/myeloid panel; Bick 2020)	Yes - extended myeloid panel	No
PTPN11	12	somatic_driver	myeloid	Extended myeloid-neoplasm driver	Myeloid-neoplasm driver (extended CHIP/myeloid panel; Bick 2020)	Yes - extended myeloid panel	No
SETBP1	18	somatic_driver	myeloid	Extended myeloid-neoplasm driver	Myeloid-neoplasm driver (extended CHIP/myeloid panel; Bick 2020)	Yes - extended myeloid panel	No
SH2B3	12	somatic_driver	myeloid	Extended myeloid-neoplasm driver	Myeloid-neoplasm driver (extended CHIP/myeloid panel; Bick 2020)	Yes - extended myeloid panel	No
STAG2	X	somatic_driver	myeloid	Extended myeloid-neoplasm driver	Myeloid-neoplasm driver (extended CHIP/myeloid panel; Bick 2020)	Yes - extended myeloid panel	No
WT1	11	somatic_driver	myeloid	Extended myeloid-neoplasm driver	Myeloid-neoplasm driver (extended CHIP/myeloid panel; Bick 2020)	Yes - extended myeloid panel	No
ZRSR2	X	somatic_driver	myeloid	Extended myeloid-neoplasm driver	Myeloid-neoplasm driver (extended CHIP/myeloid panel; Bick 2020)	Yes - extended myeloid panel	No
CXCR4	2	somatic_driver	lymphoid	Lymphoid-neoplasm driver	Lymphoid clonal haematopoiesis (CHIP-L; Niroula 2021)	Lymphoid-specific (CHIP-L)	No
MYD88	3	somatic_driver	lymphoid	Lymphoid-neoplasm driver	Lymphoid clonal haematopoiesis (CHIP-L; Niroula 2021)	Lymphoid-specific (CHIP-L)	Yes

### Sheet: STable 31
STable 31. Over-representation of germline onset genes in GTEx v8 tissue-expression gene sets
pathway	overlap	hit_size	set_size	universe	OR	pval	padj	neglog10_fdr	gene_list
GTEx_Artery - Aorta	18	165	1000	18399	2.1511	0.00380986	0.0917563	1.03736	union
GTEx_Cervix - Ectocervix	17	165	1000	18399	2.0157	0.00849595	0.0917563	1.03736	union
GTEx_Cervix - Endocervix	17	165	1000	18399	2.0157	0.00849595	0.0917563	1.03736	union
GTEx_Heart - Atrial Appendage	17	165	1000	18399	2.0157	0.00849595	0.0917563	1.03736	union
GTEx_Prostate	17	165	1000	18399	2.0157	0.00849595	0.0917563	1.03736	union
GTEx_Artery - Tibial	16	165	1000	18399	1.88245	0.0178693	0.107216	0.969742	union
GTEx_Heart - Left Ventricle	16	165	1000	18399	1.88245	0.0178693	0.107216	0.969742	union
GTEx_Nerve - Tibial	16	165	1000	18399	1.88245	0.0178693	0.107216	0.969742	union
GTEx_Small Intestine - Terminal Ileum	16	165	1000	18399	1.88245	0.0178693	0.107216	0.969742	union
GTEx_Adrenal Gland	15	165	1000	18399	1.7511	0.0353788	0.146958	0.832806	union
GTEx_Artery - Coronary	15	165	1000	18399	1.7511	0.0353788	0.146958	0.832806	union
GTEx_Minor Salivary Gland	15	165	1000	18399	1.7511	0.0353788	0.146958	0.832806	union
GTEx_Thyroid	15	165	1000	18399	1.7511	0.0353788	0.146958	0.832806	union
GTEx_Colon - Transverse	14	165	1000	18399	1.62179	0.065807	0.197421	0.704607	union
GTEx_Fallopian Tube	14	165	1000	18399	1.62179	0.065807	0.197421	0.704607	union
GTEx_Lung	14	165	1000	18399	1.62179	0.065807	0.197421	0.704607	union
GTEx_Spleen	14	165	1000	18399	1.62179	0.065807	0.197421	0.704607	union
GTEx_Uterus	14	165	1000	18399	1.62179	0.065807	0.197421	0.704607	union
GTEx_Adipose - Subcutaneous	13	165	1000	18399	1.49444	0.114783	0.229566	0.639093	union
GTEx_Adipose - Visceral (Omentum)	13	165	1000	18399	1.49444	0.114783	0.229566	0.639093	union
GTEx_Breast - Mammary Tissue	13	165	1000	18399	1.49444	0.114783	0.229566	0.639093	union
GTEx_Cells - Cultured fibroblasts	13	165	1000	18399	1.49444	0.114783	0.229566	0.639093	union
GTEx_Liver	13	165	1000	18399	1.49444	0.114783	0.229566	0.639093	union
GTEx_Ovary	13	165	1000	18399	1.49444	0.114783	0.229566	0.639093	union
GTEx_Pituitary	13	165	1000	18399	1.49444	0.114783	0.229566	0.639093	union
GTEx_Stomach	13	165	1000	18399	1.49444	0.114783	0.229566	0.639093	union
GTEx_Vagina	13	165	1000	18399	1.49444	0.114783	0.229566	0.639093	union
GTEx_Brain - Cerebellum	12	165	1000	18399	1.36902	0.187425	0.281138	0.55108	union
GTEx_Cells - EBV-transformed lymphocytes	12	165	1000	18399	1.36902	0.187425	0.281138	0.55108	union
GTEx_Colon - Sigmoid	12	165	1000	18399	1.36902	0.187425	0.281138	0.55108	union
GTEx_Esophagus - Gastroesophageal Junction	12	165	1000	18399	1.36902	0.187425	0.281138	0.55108	union
GTEx_Esophagus - Muscularis	12	165	1000	18399	1.36902	0.187425	0.281138	0.55108	union
GTEx_Kidney - Cortex	12	165	1000	18399	1.36902	0.187425	0.281138	0.55108	union
GTEx_Muscle - Skeletal	12	165	1000	18399	1.36902	0.187425	0.281138	0.55108	union
GTEx_Skin - Not Sun Exposed (Suprapubic)	12	165	1000	18399	1.36902	0.187425	0.281138	0.55108	union
GTEx_Skin - Sun Exposed (Lower leg)	12	165	1000	18399	1.36902	0.187425	0.281138	0.55108	union
GTEx_Bladder	11	165	1000	18399	1.24547	0.286131	0.376856	0.423825	union
GTEx_Esophagus - Mucosa	11	165	1000	18399	1.24547	0.286131	0.376856	0.423825	union
GTEx_Kidney - Medulla	11	165	1000	18399	1.24547	0.286131	0.376856	0.423825	union
GTEx_Pancreas	11	165	1000	18399	1.24547	0.286131	0.376856	0.423825	union
GTEx_Whole Blood	11	165	1000	18399	1.24547	0.286131	0.376856	0.423825	union
GTEx_Brain - Cerebellar Hemisphere	10	165	1000	18399	1.12375	0.408152	0.524766	0.280034	union
GTEx_Brain - Amygdala	9	165	1000	18399	1.00382	0.544256	0.638909	0.194561	union
GTEx_Brain - Caudate (basal ganglia)	9	165	1000	18399	1.00382	0.544256	0.638909	0.194561	union
GTEx_Brain - Nucleus accumbens (basal ganglia)	9	165	1000	18399	1.00382	0.544256	0.638909	0.194561	union
GTEx_Brain - Putamen (basal ganglia)	9	165	1000	18399	1.00382	0.544256	0.638909	0.194561	union
GTEx_Brain - Anterior cingulate cortex (BA24)	8	165	1000	18399	0.885662	0.679874	0.734263	0.134148	union
GTEx_Brain - Cortex	8	165	1000	18399	0.885662	0.679874	0.734263	0.134148	union
GTEx_Brain - Substantia nigra	8	165	1000	18399	0.885662	0.679874	0.734263	0.134148	union
GTEx_Testis	8	165	1000	18399	0.885662	0.679874	0.734263	0.134148	union
GTEx_Brain - Hippocampus	7	165	1000	18399	0.769229	0.799104	0.814182	0.0892788	union
GTEx_Brain - Hypothalamus	7	165	1000	18399	0.769229	0.799104	0.814182	0.0892788	union
GTEx_Brain - Spinal cord (cervical c-1)	7	165	1000	18399	0.769229	0.799104	0.814182	0.0892788	union
GTEx_Brain - Frontal Cortex (BA9)	5	165	1000	18399	0.541425	0.949308	0.949308	0.0225927	union
GTEx_Artery - Aorta	6	34	1000	18399	3.74413	0.00923351	0.166203	0.779361	pleiotropic_ge3
GTEx_Heart - Atrial Appendage	6	34	1000	18399	3.74413	0.00923351	0.166203	0.779361	pleiotropic_ge3
GTEx_Heart - Left Ventricle	6	34	1000	18399	3.74413	0.00923351	0.166203	0.779361	pleiotropic_ge3
GTEx_Liver	5	34	1000	18399	3.00957	0.0352594	0.380802	0.419301	pleiotropic_ge3
GTEx_Nerve - Tibial	5	34	1000	18399	3.00957	0.0352594	0.380802	0.419301	pleiotropic_ge3
GTEx_Artery - Tibial	4	34	1000	18399	2.32508	0.110907	0.433475	0.363036	pleiotropic_ge3
GTEx_Esophagus - Gastroesophageal Junction	4	34	1000	18399	2.32508	0.110907	0.433475	0.363036	pleiotropic_ge3
GTEx_Esophagus - Muscularis	4	34	1000	18399	2.32508	0.110907	0.433475	0.363036	pleiotropic_ge3
GTEx_Kidney - Cortex	4	34	1000	18399	2.32508	0.110907	0.433475	0.363036	pleiotropic_ge3
GTEx_Muscle - Skeletal	4	34	1000	18399	2.32508	0.110907	0.433475	0.363036	pleiotropic_ge3
GTEx_Whole Blood	4	34	1000	18399	2.32508	0.110907	0.433475	0.363036	pleiotropic_ge3
GTEx_Adrenal Gland	3	34	1000	18399	1.68576	0.280956	0.433475	0.363036	pleiotropic_ge3
GTEx_Brain - Amygdala	3	34	1000	18399	1.68576	0.280956	0.433475	0.363036	pleiotropic_ge3
GTEx_Brain - Anterior cingulate cortex (BA24)	3	34	1000	18399	1.68576	0.280956	0.433475	0.363036	pleiotropic_ge3
GTEx_Brain - Caudate (basal ganglia)	3	34	1000	18399	1.68576	0.280956	0.433475	0.363036	pleiotropic_ge3
GTEx_Brain - Cerebellar Hemisphere	3	34	1000	18399	1.68576	0.280956	0.433475	0.363036	pleiotropic_ge3
GTEx_Brain - Cerebellum	3	34	1000	18399	1.68576	0.280956	0.433475	0.363036	pleiotropic_ge3
GTEx_Brain - Cortex	3	34	1000	18399	1.68576	0.280956	0.433475	0.363036	pleiotropic_ge3
GTEx_Brain - Nucleus accumbens (basal ganglia)	3	34	1000	18399	1.68576	0.280956	0.433475	0.363036	pleiotropic_ge3
GTEx_Brain - Putamen (basal ganglia)	3	34	1000	18399	1.68576	0.280956	0.433475	0.363036	pleiotropic_ge3
GTEx_Brain - Substantia nigra	3	34	1000	18399	1.68576	0.280956	0.433475	0.363036	pleiotropic_ge3
GTEx_Cells - EBV-transformed lymphocytes	3	34	1000	18399	1.68576	0.280956	0.433475	0.363036	pleiotropic_ge3
GTEx_Colon - Sigmoid	3	34	1000	18399	1.68576	0.280956	0.433475	0.363036	pleiotropic_ge3
GTEx_Colon - Transverse	3	34	1000	18399	1.68576	0.280956	0.433475	0.363036	pleiotropic_ge3
GTEx_Esophagus - Mucosa	3	34	1000	18399	1.68576	0.280956	0.433475	0.363036	pleiotropic_ge3
GTEx_Kidney - Medulla	3	34	1000	18399	1.68576	0.280956	0.433475	0.363036	pleiotropic_ge3
GTEx_Lung	3	34	1000	18399	1.68576	0.280956	0.433475	0.363036	pleiotropic_ge3
GTEx_Minor Salivary Gland	3	34	1000	18399	1.68576	0.280956	0.433475	0.363036	pleiotropic_ge3
GTEx_Pancreas	3	34	1000	18399	1.68576	0.280956	0.433475	0.363036	pleiotropic_ge3
GTEx_Pituitary	3	34	1000	18399	1.68576	0.280956	0.433475	0.363036	pleiotropic_ge3
GTEx_Prostate	3	34	1000	18399	1.68576	0.280956	0.433475	0.363036	pleiotropic_ge3
GTEx_Small Intestine - Terminal Ileum	3	34	1000	18399	1.68576	0.280956	0.433475	0.363036	pleiotropic_ge3
GTEx_Spleen	3	34	1000	18399	1.68576	0.280956	0.433475	0.363036	pleiotropic_ge3
GTEx_Stomach	3	34	1000	18399	1.68576	0.280956	0.433475	0.363036	pleiotropic_ge3
GTEx_Uterus	3	34	1000	18399	1.68576	0.280956	0.433475	0.363036	pleiotropic_ge3
GTEx_Adipose - Subcutaneous	2	34	1000	18399	1.08759	0.558393	0.558393	0.25306	pleiotropic_ge3
GTEx_Adipose - Visceral (Omentum)	2	34	1000	18399	1.08759	0.558393	0.558393	0.25306	pleiotropic_ge3
GTEx_Artery - Coronary	2	34	1000	18399	1.08759	0.558393	0.558393	0.25306	pleiotropic_ge3
GTEx_Bladder	2	34	1000	18399	1.08759	0.558393	0.558393	0.25306	pleiotropic_ge3
GTEx_Brain - Frontal Cortex (BA9)	2	34	1000	18399	1.08759	0.558393	0.558393	0.25306	pleiotropic_ge3
GTEx_Brain - Hippocampus	2	34	1000	18399	1.08759	0.558393	0.558393	0.25306	pleiotropic_ge3
GTEx_Brain - Hypothalamus	2	34	1000	18399	1.08759	0.558393	0.558393	0.25306	pleiotropic_ge3
GTEx_Brain - Spinal cord (cervical c-1)	2	34	1000	18399	1.08759	0.558393	0.558393	0.25306	pleiotropic_ge3
GTEx_Breast - Mammary Tissue	2	34	1000	18399	1.08759	0.558393	0.558393	0.25306	pleiotropic_ge3
GTEx_Cells - Cultured fibroblasts	2	34	1000	18399	1.08759	0.558393	0.558393	0.25306	pleiotropic_ge3
GTEx_Cervix - Ectocervix	2	34	1000	18399	1.08759	0.558393	0.558393	0.25306	pleiotropic_ge3
GTEx_Cervix - Endocervix	2	34	1000	18399	1.08759	0.558393	0.558393	0.25306	pleiotropic_ge3
GTEx_Fallopian Tube	2	34	1000	18399	1.08759	0.558393	0.558393	0.25306	pleiotropic_ge3
GTEx_Ovary	2	34	1000	18399	1.08759	0.558393	0.558393	0.25306	pleiotropic_ge3
GTEx_Skin - Not Sun Exposed (Suprapubic)	2	34	1000	18399	1.08759	0.558393	0.558393	0.25306	pleiotropic_ge3
GTEx_Skin - Sun Exposed (Lower leg)	2	34	1000	18399	1.08759	0.558393	0.558393	0.25306	pleiotropic_ge3
GTEx_Testis	2	34	1000	18399	1.08759	0.558393	0.558393	0.25306	pleiotropic_ge3
GTEx_Thyroid	2	34	1000	18399	1.08759	0.558393	0.558393	0.25306	pleiotropic_ge3
GTEx_Vagina	2	34	1000	18399	1.08759	0.558393	0.558393	0.25306	pleiotropic_ge3
GTEx_Artery - Aorta	4	18	1000	18399	4.98619	0.0143967	0.634461	0.197595	pleiotropic_ge5
GTEx_Nerve - Tibial	3	18	1000	18399	3.48683	0.0710136	0.634461	0.197595	pleiotropic_ge5
GTEx_Adrenal Gland	2	18	1000	18399	2.17708	0.255926	0.634461	0.197595	pleiotropic_ge5
GTEx_Brain - Cerebellar Hemisphere	2	18	1000	18399	2.17708	0.255926	0.634461	0.197595	pleiotropic_ge5
GTEx_Brain - Cerebellum	2	18	1000	18399	2.17708	0.255926	0.634461	0.197595	pleiotropic_ge5
GTEx_Brain - Cortex	2	18	1000	18399	2.17708	0.255926	0.634461	0.197595	pleiotropic_ge5
GTEx_Esophagus - Gastroesophageal Junction	2	18	1000	18399	2.17708	0.255926	0.634461	0.197595	pleiotropic_ge5
GTEx_Heart - Atrial Appendage	2	18	1000	18399	2.17708	0.255926	0.634461	0.197595	pleiotropic_ge5
GTEx_Heart - Left Ventricle	2	18	1000	18399	2.17708	0.255926	0.634461	0.197595	pleiotropic_ge5
GTEx_Liver	2	18	1000	18399	2.17708	0.255926	0.634461	0.197595	pleiotropic_ge5
GTEx_Pituitary	2	18	1000	18399	2.17708	0.255926	0.634461	0.197595	pleiotropic_ge5
GTEx_Adipose - Subcutaneous	1	18	1000	18399	1.0235	0.634461	0.634461	0.197595	pleiotropic_ge5
GTEx_Adipose - Visceral (Omentum)	1	18	1000	18399	1.0235	0.634461	0.634461	0.197595	pleiotropic_ge5
GTEx_Artery - Coronary	1	18	1000	18399	1.0235	0.634461	0.634461	0.197595	pleiotropic_ge5
GTEx_Artery - Tibial	1	18	1000	18399	1.0235	0.634461	0.634461	0.197595	pleiotropic_ge5
GTEx_Bladder	1	18	1000	18399	1.0235	0.634461	0.634461	0.197595	pleiotropic_ge5
GTEx_Brain - Amygdala	1	18	1000	18399	1.0235	0.634461	0.634461	0.197595	pleiotropic_ge5
GTEx_Brain - Anterior cingulate cortex (BA24)	1	18	1000	18399	1.0235	0.634461	0.634461	0.197595	pleiotropic_ge5
GTEx_Brain - Caudate (basal ganglia)	1	18	1000	18399	1.0235	0.634461	0.634461	0.197595	pleiotropic_ge5
GTEx_Brain - Frontal Cortex (BA9)	1	18	1000	18399	1.0235	0.634461	0.634461	0.197595	pleiotropic_ge5
GTEx_Brain - Hippocampus	1	18	1000	18399	1.0235	0.634461	0.634461	0.197595	pleiotropic_ge5
GTEx_Brain - Hypothalamus	1	18	1000	18399	1.0235	0.634461	0.634461	0.197595	pleiotropic_ge5
GTEx_Brain - Nucleus accumbens (basal ganglia)	1	18	1000	18399	1.0235	0.634461	0.634461	0.197595	pleiotropic_ge5
GTEx_Brain - Putamen (basal ganglia)	1	18	1000	18399	1.0235	0.634461	0.634461	0.197595	pleiotropic_ge5
GTEx_Brain - Spinal cord (cervical c-1)	1	18	1000	18399	1.0235	0.634461	0.634461	0.197595	pleiotropic_ge5
GTEx_Brain - Substantia nigra	1	18	1000	18399	1.0235	0.634461	0.634461	0.197595	pleiotropic_ge5
GTEx_Breast - Mammary Tissue	1	18	1000	18399	1.0235	0.634461	0.634461	0.197595	pleiotropic_ge5
GTEx_Cells - Cultured fibroblasts	1	18	1000	18399	1.0235	0.634461	0.634461	0.197595	pleiotropic_ge5
GTEx_Cells - EBV-transformed lymphocytes	1	18	1000	18399	1.0235	0.634461	0.634461	0.197595	pleiotropic_ge5
GTEx_Cervix - Ectocervix	1	18	1000	18399	1.0235	0.634461	0.634461	0.197595	pleiotropic_ge5
GTEx_Cervix - Endocervix	1	18	1000	18399	1.0235	0.634461	0.634461	0.197595	pleiotropic_ge5
GTEx_Colon - Sigmoid	1	18	1000	18399	1.0235	0.634461	0.634461	0.197595	pleiotropic_ge5
GTEx_Colon - Transverse	1	18	1000	18399	1.0235	0.634461	0.634461	0.197595	pleiotropic_ge5
GTEx_Esophagus - Mucosa	1	18	1000	18399	1.0235	0.634461	0.634461	0.197595	pleiotropic_ge5
GTEx_Esophagus - Muscularis	1	18	1000	18399	1.0235	0.634461	0.634461	0.197595	pleiotropic_ge5
GTEx_Fallopian Tube	1	18	1000	18399	1.0235	0.634461	0.634461	0.197595	pleiotropic_ge5
GTEx_Kidney - Cortex	1	18	1000	18399	1.0235	0.634461	0.634461	0.197595	pleiotropic_ge5
GTEx_Kidney - Medulla	1	18	1000	18399	1.0235	0.634461	0.634461	0.197595	pleiotropic_ge5
GTEx_Lung	1	18	1000	18399	1.0235	0.634461	0.634461	0.197595	pleiotropic_ge5
GTEx_Minor Salivary Gland	1	18	1000	18399	1.0235	0.634461	0.634461	0.197595	pleiotropic_ge5
GTEx_Muscle - Skeletal	1	18	1000	18399	1.0235	0.634461	0.634461	0.197595	pleiotropic_ge5
GTEx_Ovary	1	18	1000	18399	1.0235	0.634461	0.634461	0.197595	pleiotropic_ge5
GTEx_Pancreas	1	18	1000	18399	1.0235	0.634461	0.634461	0.197595	pleiotropic_ge5
GTEx_Prostate	1	18	1000	18399	1.0235	0.634461	0.634461	0.197595	pleiotropic_ge5
GTEx_Skin - Not Sun Exposed (Suprapubic)	1	18	1000	18399	1.0235	0.634461	0.634461	0.197595	pleiotropic_ge5
GTEx_Skin - Sun Exposed (Lower leg)	1	18	1000	18399	1.0235	0.634461	0.634461	0.197595	pleiotropic_ge5
GTEx_Small Intestine - Terminal Ileum	1	18	1000	18399	1.0235	0.634461	0.634461	0.197595	pleiotropic_ge5
GTEx_Spleen	1	18	1000	18399	1.0235	0.634461	0.634461	0.197595	pleiotropic_ge5
GTEx_Stomach	1	18	1000	18399	1.0235	0.634461	0.634461	0.197595	pleiotropic_ge5
GTEx_Testis	1	18	1000	18399	1.0235	0.634461	0.634461	0.197595	pleiotropic_ge5
GTEx_Thyroid	1	18	1000	18399	1.0235	0.634461	0.634461	0.197595	pleiotropic_ge5
GTEx_Uterus	1	18	1000	18399	1.0235	0.634461	0.634461	0.197595	pleiotropic_ge5
GTEx_Vagina	1	18	1000	18399	1.0235	0.634461	0.634461	0.197595	pleiotropic_ge5
GTEx_Whole Blood	1	18	1000	18399	1.0235	0.634461	0.634461	0.197595	pleiotropic_ge5
GTEx_Cervix - Ectocervix	12	93	1000	18399	2.59651	0.00445827	0.0802488	1.09556	specific_eq1
GTEx_Cervix - Endocervix	12	93	1000	18399	2.59651	0.00445827	0.0802488	1.09556	specific_eq1
GTEx_Prostate	12	93	1000	18399	2.59651	0.00445827	0.0802488	1.09556	specific_eq1
GTEx_Artery - Coronary	10	93	1000	18399	2.10717	0.0294187	0.221713	0.654209	specific_eq1
GTEx_Adipose - Visceral (Omentum)	9	93	1000	18399	1.87203	0.0656927	0.221713	0.654209	specific_eq1
GTEx_Artery - Aorta	9	93	1000	18399	1.87203	0.0656927	0.221713	0.654209	specific_eq1
GTEx_Artery - Tibial	9	93	1000	18399	1.87203	0.0656927	0.221713	0.654209	specific_eq1
GTEx_Brain - Cerebellum	9	93	1000	18399	1.87203	0.0656927	0.221713	0.654209	specific_eq1
GTEx_Colon - Transverse	9	93	1000	18399	1.87203	0.0656927	0.221713	0.654209	specific_eq1
GTEx_Fallopian Tube	9	93	1000	18399	1.87203	0.0656927	0.221713	0.654209	specific_eq1
GTEx_Ovary	9	93	1000	18399	1.87203	0.0656927	0.221713	0.654209	specific_eq1
GTEx_Pituitary	9	93	1000	18399	1.87203	0.0656927	0.221713	0.654209	specific_eq1
GTEx_Small Intestine - Terminal Ileum	9	93	1000	18399	1.87203	0.0656927	0.221713	0.654209	specific_eq1
GTEx_Thyroid	9	93	1000	18399	1.87203	0.0656927	0.221713	0.654209	specific_eq1
GTEx_Uterus	9	93	1000	18399	1.87203	0.0656927	0.221713	0.654209	specific_eq1
GTEx_Vagina	9	93	1000	18399	1.87203	0.0656927	0.221713	0.654209	specific_eq1
GTEx_Adipose - Subcutaneous	8	93	1000	18399	1.64263	0.132732	0.286701	0.542571	specific_eq1
GTEx_Breast - Mammary Tissue	8	93	1000	18399	1.64263	0.132732	0.286701	0.542571	specific_eq1
GTEx_Heart - Atrial Appendage	8	93	1000	18399	1.64263	0.132732	0.286701	0.542571	specific_eq1
GTEx_Minor Salivary Gland	8	93	1000	18399	1.64263	0.132732	0.286701	0.542571	specific_eq1
GTEx_Muscle - Skeletal	8	93	1000	18399	1.64263	0.132732	0.286701	0.542571	specific_eq1
GTEx_Skin - Not Sun Exposed (Suprapubic)	8	93	1000	18399	1.64263	0.132732	0.286701	0.542571	specific_eq1
GTEx_Skin - Sun Exposed (Lower leg)	8	93	1000	18399	1.64263	0.132732	0.286701	0.542571	specific_eq1
GTEx_Spleen	8	93	1000	18399	1.64263	0.132732	0.286701	0.542571	specific_eq1
GTEx_Stomach	8	93	1000	18399	1.64263	0.132732	0.286701	0.542571	specific_eq1
GTEx_Adrenal Gland	7	93	1000	18399	1.41908	0.241467	0.372549	0.428817	specific_eq1
GTEx_Bladder	7	93	1000	18399	1.41908	0.241467	0.372549	0.428817	specific_eq1
GTEx_Brain - Cerebellar Hemisphere	7	93	1000	18399	1.41908	0.241467	0.372549	0.428817	specific_eq1
GTEx_Cells - Cultured fibroblasts	7	93	1000	18399	1.41908	0.241467	0.372549	0.428817	specific_eq1
GTEx_Colon - Sigmoid	7	93	1000	18399	1.41908	0.241467	0.372549	0.428817	specific_eq1
GTEx_Heart - Left Ventricle	7	93	1000	18399	1.41908	0.241467	0.372549	0.428817	specific_eq1
GTEx_Kidney - Medulla	7	93	1000	18399	1.41908	0.241467	0.372549	0.428817	specific_eq1
GTEx_Lung	7	93	1000	18399	1.41908	0.241467	0.372549	0.428817	specific_eq1
GTEx_Nerve - Tibial	7	93	1000	18399	1.41908	0.241467	0.372549	0.428817	specific_eq1
GTEx_Pancreas	7	93	1000	18399	1.41908	0.241467	0.372549	0.428817	specific_eq1
GTEx_Brain - Amygdala	6	93	1000	18399	1.20112	0.393849	0.472619	0.325489	specific_eq1
GTEx_Brain - Caudate (basal ganglia)	6	93	1000	18399	1.20112	0.393849	0.472619	0.325489	specific_eq1
GTEx_Brain - Nucleus accumbens (basal ganglia)	6	93	1000	18399	1.20112	0.393849	0.472619	0.325489	specific_eq1
GTEx_Brain - Putamen (basal ganglia)	6	93	1000	18399	1.20112	0.393849	0.472619	0.325489	specific_eq1
GTEx_Cells - EBV-transformed lymphocytes	6	93	1000	18399	1.20112	0.393849	0.472619	0.325489	specific_eq1
GTEx_Esophagus - Gastroesophageal Junction	6	93	1000	18399	1.20112	0.393849	0.472619	0.325489	specific_eq1
GTEx_Esophagus - Mucosa	6	93	1000	18399	1.20112	0.393849	0.472619	0.325489	specific_eq1
GTEx_Esophagus - Muscularis	6	93	1000	18399	1.20112	0.393849	0.472619	0.325489	specific_eq1
GTEx_Kidney - Cortex	6	93	1000	18399	1.20112	0.393849	0.472619	0.325489	specific_eq1
GTEx_Liver	6	93	1000	18399	1.20112	0.393849	0.472619	0.325489	specific_eq1
GTEx_Brain - Anterior cingulate cortex (BA24)	5	93	1000	18399	0.988523	0.574619	0.585461	0.232502	specific_eq1
GTEx_Brain - Cortex	5	93	1000	18399	0.988523	0.574619	0.585461	0.232502	specific_eq1
GTEx_Brain - Hippocampus	5	93	1000	18399	0.988523	0.574619	0.585461	0.232502	specific_eq1
GTEx_Brain - Hypothalamus	5	93	1000	18399	0.988523	0.574619	0.585461	0.232502	specific_eq1
GTEx_Brain - Spinal cord (cervical c-1)	5	93	1000	18399	0.988523	0.574619	0.585461	0.232502	specific_eq1
GTEx_Brain - Substantia nigra	5	93	1000	18399	0.988523	0.574619	0.585461	0.232502	specific_eq1
GTEx_Testis	5	93	1000	18399	0.988523	0.574619	0.585461	0.232502	specific_eq1
GTEx_Whole Blood	5	93	1000	18399	0.988523	0.574619	0.585461	0.232502	specific_eq1
GTEx_Brain - Frontal Cortex (BA9)	3	93	1000	18399	0.578704	0.887333	0.887333	0.0519134	specific_eq1
GTEx_Adipose - Subcutaneous	2	5	1000	18399	11.6163	0.0264385	0.0713838	1.1464	cat__infectious_diseases
GTEx_Adipose - Visceral (Omentum)	2	5	1000	18399	11.6163	0.0264385	0.0713838	1.1464	cat__infectious_diseases
GTEx_Adrenal Gland	2	5	1000	18399	11.6163	0.0264385	0.0713838	1.1464	cat__infectious_diseases
GTEx_Artery - Aorta	2	5	1000	18399	11.6163	0.0264385	0.0713838	1.1464	cat__infectious_diseases
GTEx_Artery - Coronary	2	5	1000	18399	11.6163	0.0264385	0.0713838	1.1464	cat__infectious_diseases
GTEx_Artery - Tibial	2	5	1000	18399	11.6163	0.0264385	0.0713838	1.1464	cat__infectious_diseases
GTEx_Bladder	2	5	1000	18399	11.6163	0.0264385	0.0713838	1.1464	cat__infectious_diseases
GTEx_Breast - Mammary Tissue	2	5	1000	18399	11.6163	0.0264385	0.0713838	1.1464	cat__infectious_diseases
GTEx_Cervix - Ectocervix	2	5	1000	18399	11.6163	0.0264385	0.0713838	1.1464	cat__infectious_diseases
GTEx_Cervix - Endocervix	2	5	1000	18399	11.6163	0.0264385	0.0713838	1.1464	cat__infectious_diseases
GTEx_Colon - Sigmoid	2	5	1000	18399	11.6163	0.0264385	0.0713838	1.1464	cat__infectious_diseases
GTEx_Fallopian Tube	2	5	1000	18399	11.6163	0.0264385	0.0713838	1.1464	cat__infectious_diseases
GTEx_Kidney - Medulla	2	5	1000	18399	11.6163	0.0264385	0.0713838	1.1464	cat__infectious_diseases
GTEx_Nerve - Tibial	2	5	1000	18399	11.6163	0.0264385	0.0713838	1.1464	cat__infectious_diseases
GTEx_Ovary	2	5	1000	18399	11.6163	0.0264385	0.0713838	1.1464	cat__infectious_diseases
GTEx_Prostate	2	5	1000	18399	11.6163	0.0264385	0.0713838	1.1464	cat__infectious_diseases
GTEx_Thyroid	2	5	1000	18399	11.6163	0.0264385	0.0713838	1.1464	cat__infectious_diseases
GTEx_Uterus	2	5	1000	18399	11.6163	0.0264385	0.0713838	1.1464	cat__infectious_diseases
GTEx_Vagina	2	5	1000	18399	11.6163	0.0264385	0.0713838	1.1464	cat__infectious_diseases
GTEx_Whole Blood	2	5	1000	18399	11.6163	0.0264385	0.0713838	1.1464	cat__infectious_diseases
GTEx_Brain - Amygdala	1	5	1000	18399	4.35247	0.2438	0.2438	0.612967	cat__infectious_diseases
GTEx_Brain - Anterior cingulate cortex (BA24)	1	5	1000	18399	4.35247	0.2438	0.2438	0.612967	cat__infectious_diseases
GTEx_Brain - Caudate (basal ganglia)	1	5	1000	18399	4.35247	0.2438	0.2438	0.612967	cat__infectious_diseases
GTEx_Brain - Cerebellar Hemisphere	1	5	1000	18399	4.35247	0.2438	0.2438	0.612967	cat__infectious_diseases
GTEx_Brain - Cerebellum	1	5	1000	18399	4.35247	0.2438	0.2438	0.612967	cat__infectious_diseases
GTEx_Brain - Cortex	1	5	1000	18399	4.35247	0.2438	0.2438	0.612967	cat__infectious_diseases
GTEx_Brain - Frontal Cortex (BA9)	1	5	1000	18399	4.35247	0.2438	0.2438	0.612967	cat__infectious_diseases
GTEx_Brain - Hippocampus	1	5	1000	18399	4.35247	0.2438	0.2438	0.612967	cat__infectious_diseases
GTEx_Brain - Hypothalamus	1	5	1000	18399	4.35247	0.2438	0.2438	0.612967	cat__infectious_diseases
GTEx_Brain - Nucleus accumbens (basal ganglia)	1	5	1000	18399	4.35247	0.2438	0.2438	0.612967	cat__infectious_diseases
GTEx_Brain - Putamen (basal ganglia)	1	5	1000	18399	4.35247	0.2438	0.2438	0.612967	cat__infectious_diseases
GTEx_Brain - Spinal cord (cervical c-1)	1	5	1000	18399	4.35247	0.2438	0.2438	0.612967	cat__infectious_diseases
GTEx_Brain - Substantia nigra	1	5	1000	18399	4.35247	0.2438	0.2438	0.612967	cat__infectious_diseases
GTEx_Cells - Cultured fibroblasts	1	5	1000	18399	4.35247	0.2438	0.2438	0.612967	cat__infectious_diseases
GTEx_Cells - EBV-transformed lymphocytes	1	5	1000	18399	4.35247	0.2438	0.2438	0.612967	cat__infectious_diseases
GTEx_Colon - Transverse	1	5	1000	18399	4.35247	0.2438	0.2438	0.612967	cat__infectious_diseases
GTEx_Esophagus - Gastroesophageal Junction	1	5	1000	18399	4.35247	0.2438	0.2438	0.612967	cat__infectious_diseases
GTEx_Esophagus - Mucosa	1	5	1000	18399	4.35247	0.2438	0.2438	0.612967	cat__infectious_diseases
GTEx_Esophagus - Muscularis	1	5	1000	18399	4.35247	0.2438	0.2438	0.612967	cat__infectious_diseases
GTEx_Heart - Atrial Appendage	1	5	1000	18399	4.35247	0.2438	0.2438	0.612967	cat__infectious_diseases
GTEx_Heart - Left Ventricle	1	5	1000	18399	4.35247	0.2438	0.2438	0.612967	cat__infectious_diseases
GTEx_Kidney - Cortex	1	5	1000	18399	4.35247	0.2438	0.2438	0.612967	cat__infectious_diseases
GTEx_Liver	1	5	1000	18399	4.35247	0.2438	0.2438	0.612967	cat__infectious_diseases
GTEx_Lung	1	5	1000	18399	4.35247	0.2438	0.2438	0.612967	cat__infectious_diseases
GTEx_Minor Salivary Gland	1	5	1000	18399	4.35247	0.2438	0.2438	0.612967	cat__infectious_diseases
GTEx_Muscle - Skeletal	1	5	1000	18399	4.35247	0.2438	0.2438	0.612967	cat__infectious_diseases
GTEx_Pancreas	1	5	1000	18399	4.35247	0.2438	0.2438	0.612967	cat__infectious_diseases
GTEx_Pituitary	1	5	1000	18399	4.35247	0.2438	0.2438	0.612967	cat__infectious_diseases
GTEx_Skin - Not Sun Exposed (Suprapubic)	1	5	1000	18399	4.35247	0.2438	0.2438	0.612967	cat__infectious_diseases
GTEx_Skin - Sun Exposed (Lower leg)	1	5	1000	18399	4.35247	0.2438	0.2438	0.612967	cat__infectious_diseases
GTEx_Small Intestine - Terminal Ileum	1	5	1000	18399	4.35247	0.2438	0.2438	0.612967	cat__infectious_diseases
GTEx_Spleen	1	5	1000	18399	4.35247	0.2438	0.2438	0.612967	cat__infectious_diseases
GTEx_Stomach	1	5	1000	18399	4.35247	0.2438	0.2438	0.612967	cat__infectious_diseases
GTEx_Testis	1	5	1000	18399	4.35247	0.2438	0.2438	0.612967	cat__infectious_diseases
GTEx_Prostate	6	36	1000	18399	3.49433	0.0121996	0.181702	0.74064	cat__neoplasms
GTEx_Cells - EBV-transformed lymphocytes	5	36	1000	18399	2.81511	0.0437431	0.181702	0.74064	cat__neoplasms
GTEx_Colon - Sigmoid	5	36	1000	18399	2.81511	0.0437431	0.181702	0.74064	cat__neoplasms
GTEx_Colon - Transverse	5	36	1000	18399	2.81511	0.0437431	0.181702	0.74064	cat__neoplasms
GTEx_Esophagus - Mucosa	5	36	1000	18399	2.81511	0.0437431	0.181702	0.74064	cat__neoplasms
GTEx_Esophagus - Muscularis	5	36	1000	18399	2.81511	0.0437431	0.181702	0.74064	cat__neoplasms
GTEx_Heart - Atrial Appendage	5	36	1000	18399	2.81511	0.0437431	0.181702	0.74064	cat__neoplasms
GTEx_Kidney - Cortex	5	36	1000	18399	2.81511	0.0437431	0.181702	0.74064	cat__neoplasms
GTEx_Minor Salivary Gland	5	36	1000	18399	2.81511	0.0437431	0.181702	0.74064	cat__neoplasms
GTEx_Pancreas	5	36	1000	18399	2.81511	0.0437431	0.181702	0.74064	cat__neoplasms
GTEx_Small Intestine - Terminal Ileum	5	36	1000	18399	2.81511	0.0437431	0.181702	0.74064	cat__neoplasms
GTEx_Spleen	5	36	1000	18399	2.81511	0.0437431	0.181702	0.74064	cat__neoplasms
GTEx_Stomach	5	36	1000	18399	2.81511	0.0437431	0.181702	0.74064	cat__neoplasms
GTEx_Adipose - Subcutaneous	4	36	1000	18399	2.17945	0.129688	0.184294	0.734489	cat__neoplasms
GTEx_Adipose - Visceral (Omentum)	4	36	1000	18399	2.17945	0.129688	0.184294	0.734489	cat__neoplasms
GTEx_Adrenal Gland	4	36	1000	18399	2.17945	0.129688	0.184294	0.734489	cat__neoplasms
GTEx_Artery - Aorta	4	36	1000	18399	2.17945	0.129688	0.184294	0.734489	cat__neoplasms
GTEx_Artery - Coronary	4	36	1000	18399	2.17945	0.129688	0.184294	0.734489	cat__neoplasms
GTEx_Artery - Tibial	4	36	1000	18399	2.17945	0.129688	0.184294	0.734489	cat__neoplasms
GTEx_Bladder	4	36	1000	18399	2.17945	0.129688	0.184294	0.734489	cat__neoplasms
GTEx_Brain - Cerebellar Hemisphere	4	36	1000	18399	2.17945	0.129688	0.184294	0.734489	cat__neoplasms
GTEx_Breast - Mammary Tissue	4	36	1000	18399	2.17945	0.129688	0.184294	0.734489	cat__neoplasms
GTEx_Cells - Cultured fibroblasts	4	36	1000	18399	2.17945	0.129688	0.184294	0.734489	cat__neoplasms
GTEx_Cervix - Ectocervix	4	36	1000	18399	2.17945	0.129688	0.184294	0.734489	cat__neoplasms
GTEx_Cervix - Endocervix	4	36	1000	18399	2.17945	0.129688	0.184294	0.734489	cat__neoplasms
GTEx_Esophagus - Gastroesophageal Junction	4	36	1000	18399	2.17945	0.129688	0.184294	0.734489	cat__neoplasms
GTEx_Fallopian Tube	4	36	1000	18399	2.17945	0.129688	0.184294	0.734489	cat__neoplasms
GTEx_Heart - Left Ventricle	4	36	1000	18399	2.17945	0.129688	0.184294	0.734489	cat__neoplasms
GTEx_Kidney - Medulla	4	36	1000	18399	2.17945	0.129688	0.184294	0.734489	cat__neoplasms
GTEx_Lung	4	36	1000	18399	2.17945	0.129688	0.184294	0.734489	cat__neoplasms
GTEx_Nerve - Tibial	4	36	1000	18399	2.17945	0.129688	0.184294	0.734489	cat__neoplasms
GTEx_Ovary	4	36	1000	18399	2.17945	0.129688	0.184294	0.734489	cat__neoplasms
GTEx_Pituitary	4	36	1000	18399	2.17945	0.129688	0.184294	0.734489	cat__neoplasms
GTEx_Skin - Not Sun Exposed (Suprapubic)	4	36	1000	18399	2.17945	0.129688	0.184294	0.734489	cat__neoplasms
GTEx_Skin - Sun Exposed (Lower leg)	4	36	1000	18399	2.17945	0.129688	0.184294	0.734489	cat__neoplasms
GTEx_Thyroid	4	36	1000	18399	2.17945	0.129688	0.184294	0.734489	cat__neoplasms
GTEx_Uterus	4	36	1000	18399	2.17945	0.129688	0.184294	0.734489	cat__neoplasms
GTEx_Vagina	4	36	1000	18399	2.17945	0.129688	0.184294	0.734489	cat__neoplasms
GTEx_Brain - Amygdala	3	36	1000	18399	1.58341	0.311155	0.342905	0.464826	cat__neoplasms
GTEx_Brain - Anterior cingulate cortex (BA24)	3	36	1000	18399	1.58341	0.311155	0.342905	0.464826	cat__neoplasms
GTEx_Brain - Caudate (basal ganglia)	3	36	1000	18399	1.58341	0.311155	0.342905	0.464826	cat__neoplasms
GTEx_Brain - Cerebellum	3	36	1000	18399	1.58341	0.311155	0.342905	0.464826	cat__neoplasms
GTEx_Brain - Nucleus accumbens (basal ganglia)	3	36	1000	18399	1.58341	0.311155	0.342905	0.464826	cat__neoplasms
GTEx_Brain - Putamen (basal ganglia)	3	36	1000	18399	1.58341	0.311155	0.342905	0.464826	cat__neoplasms
GTEx_Brain - Substantia nigra	3	36	1000	18399	1.58341	0.311155	0.342905	0.464826	cat__neoplasms
GTEx_Liver	3	36	1000	18399	1.58341	0.311155	0.342905	0.464826	cat__neoplasms
GTEx_Muscle - Skeletal	3	36	1000	18399	1.58341	0.311155	0.342905	0.464826	cat__neoplasms
GTEx_Testis	3	36	1000	18399	1.58341	0.311155	0.342905	0.464826	cat__neoplasms
GTEx_Whole Blood	3	36	1000	18399	1.58341	0.311155	0.342905	0.464826	cat__neoplasms
GTEx_Brain - Cortex	2	36	1000	18399	1.02352	0.589772	0.589772	0.229316	cat__neoplasms
GTEx_Brain - Frontal Cortex (BA9)	2	36	1000	18399	1.02352	0.589772	0.589772	0.229316	cat__neoplasms
GTEx_Brain - Hippocampus	2	36	1000	18399	1.02352	0.589772	0.589772	0.229316	cat__neoplasms
GTEx_Brain - Hypothalamus	2	36	1000	18399	1.02352	0.589772	0.589772	0.229316	cat__neoplasms
GTEx_Brain - Spinal cord (cervical c-1)	2	36	1000	18399	1.02352	0.589772	0.589772	0.229316	cat__neoplasms
GTEx_Adrenal Gland	3	31	1000	18399	1.86679	0.236273	0.838932	0.0762734	cat__endocrine_metabolic
GTEx_Thyroid	3	31	1000	18399	1.86679	0.236273	0.838932	0.0762734	cat__endocrine_metabolic
GTEx_Artery - Aorta	2	31	1000	18399	1.20032	0.508195	0.838932	0.0762734	cat__endocrine_metabolic
GTEx_Artery - Coronary	2	31	1000	18399	1.20032	0.508195	0.838932	0.0762734	cat__endocrine_metabolic
GTEx_Artery - Tibial	2	31	1000	18399	1.20032	0.508195	0.838932	0.0762734	cat__endocrine_metabolic
GTEx_Brain - Cerebellar Hemisphere	2	31	1000	18399	1.20032	0.508195	0.838932	0.0762734	cat__endocrine_metabolic
GTEx_Brain - Cerebellum	2	31	1000	18399	1.20032	0.508195	0.838932	0.0762734	cat__endocrine_metabolic
GTEx_Cells - Cultured fibroblasts	2	31	1000	18399	1.20032	0.508195	0.838932	0.0762734	cat__endocrine_metabolic
GTEx_Cervix - Ectocervix	2	31	1000	18399	1.20032	0.508195	0.838932	0.0762734	cat__endocrine_metabolic
GTEx_Cervix - Endocervix	2	31	1000	18399	1.20032	0.508195	0.838932	0.0762734	cat__endocrine_metabolic
GTEx_Heart - Atrial Appendage	2	31	1000	18399	1.20032	0.508195	0.838932	0.0762734	cat__endocrine_metabolic
GTEx_Heart - Left Ventricle	2	31	1000	18399	1.20032	0.508195	0.838932	0.0762734	cat__endocrine_metabolic
GTEx_Kidney - Cortex	2	31	1000	18399	1.20032	0.508195	0.838932	0.0762734	cat__endocrine_metabolic
GTEx_Minor Salivary Gland	2	31	1000	18399	1.20032	0.508195	0.838932	0.0762734	cat__endocrine_metabolic
GTEx_Testis	2	31	1000	18399	1.20032	0.508195	0.838932	0.0762734	cat__endocrine_metabolic
GTEx_Whole Blood	2	31	1000	18399	1.20032	0.508195	0.838932	0.0762734	cat__endocrine_metabolic
GTEx_Adipose - Subcutaneous	1	31	1000	18399	0.579549	0.823396	0.838932	0.0762734	cat__endocrine_metabolic
GTEx_Adipose - Visceral (Omentum)	1	31	1000	18399	0.579549	0.823396	0.838932	0.0762734	cat__endocrine_metabolic
GTEx_Bladder	1	31	1000	18399	0.579549	0.823396	0.838932	0.0762734	cat__endocrine_metabolic
GTEx_Brain - Amygdala	1	31	1000	18399	0.579549	0.823396	0.838932	0.0762734	cat__endocrine_metabolic
GTEx_Brain - Anterior cingulate cortex (BA24)	1	31	1000	18399	0.579549	0.823396	0.838932	0.0762734	cat__endocrine_metabolic
GTEx_Brain - Caudate (basal ganglia)	1	31	1000	18399	0.579549	0.823396	0.838932	0.0762734	cat__endocrine_metabolic
GTEx_Brain - Cortex	1	31	1000	18399	0.579549	0.823396	0.838932	0.0762734	cat__endocrine_metabolic
GTEx_Brain - Frontal Cortex (BA9)	1	31	1000	18399	0.579549	0.823396	0.838932	0.0762734	cat__endocrine_metabolic
GTEx_Brain - Hippocampus	1	31	1000	18399	0.579549	0.823396	0.838932	0.0762734	cat__endocrine_metabolic
GTEx_Brain - Hypothalamus	1	31	1000	18399	0.579549	0.823396	0.838932	0.0762734	cat__endocrine_metabolic
GTEx_Brain - Nucleus accumbens (basal ganglia)	1	31	1000	18399	0.579549	0.823396	0.838932	0.0762734	cat__endocrine_metabolic
GTEx_Brain - Putamen (basal ganglia)	1	31	1000	18399	0.579549	0.823396	0.838932	0.0762734	cat__endocrine_metabolic
GTEx_Brain - Spinal cord (cervical c-1)	1	31	1000	18399	0.579549	0.823396	0.838932	0.0762734	cat__endocrine_metabolic
GTEx_Brain - Substantia nigra	1	31	1000	18399	0.579549	0.823396	0.838932	0.0762734	cat__endocrine_metabolic
GTEx_Breast - Mammary Tissue	1	31	1000	18399	0.579549	0.823396	0.838932	0.0762734	cat__endocrine_metabolic
GTEx_Cells - EBV-transformed lymphocytes	1	31	1000	18399	0.579549	0.823396	0.838932	0.0762734	cat__endocrine_metabolic
GTEx_Colon - Sigmoid	1	31	1000	18399	0.579549	0.823396	0.838932	0.0762734	cat__endocrine_metabolic
GTEx_Colon - Transverse	1	31	1000	18399	0.579549	0.823396	0.838932	0.0762734	cat__endocrine_metabolic
GTEx_Esophagus - Gastroesophageal Junction	1	31	1000	18399	0.579549	0.823396	0.838932	0.0762734	cat__endocrine_metabolic
GTEx_Esophagus - Mucosa	1	31	1000	18399	0.579549	0.823396	0.838932	0.0762734	cat__endocrine_metabolic
GTEx_Esophagus - Muscularis	1	31	1000	18399	0.579549	0.823396	0.838932	0.0762734	cat__endocrine_metabolic
GTEx_Fallopian Tube	1	31	1000	18399	0.579549	0.823396	0.838932	0.0762734	cat__endocrine_metabolic
GTEx_Kidney - Medulla	1	31	1000	18399	0.579549	0.823396	0.838932	0.0762734	cat__endocrine_metabolic
GTEx_Liver	1	31	1000	18399	0.579549	0.823396	0.838932	0.0762734	cat__endocrine_metabolic
GTEx_Lung	1	31	1000	18399	0.579549	0.823396	0.838932	0.0762734	cat__endocrine_metabolic
GTEx_Nerve - Tibial	1	31	1000	18399	0.579549	0.823396	0.838932	0.0762734	cat__endocrine_metabolic
GTEx_Ovary	1	31	1000	18399	0.579549	0.823396	0.838932	0.0762734	cat__endocrine_metabolic
GTEx_Pancreas	1	31	1000	18399	0.579549	0.823396	0.838932	0.0762734	cat__endocrine_metabolic
GTEx_Pituitary	1	31	1000	18399	0.579549	0.823396	0.838932	0.0762734	cat__endocrine_metabolic
GTEx_Prostate	1	31	1000	18399	0.579549	0.823396	0.838932	0.0762734	cat__endocrine_metabolic
GTEx_Skin - Not Sun Exposed (Suprapubic)	1	31	1000	18399	0.579549	0.823396	0.838932	0.0762734	cat__endocrine_metabolic
GTEx_Skin - Sun Exposed (Lower leg)	1	31	1000	18399	0.579549	0.823396	0.838932	0.0762734	cat__endocrine_metabolic
GTEx_Small Intestine - Terminal Ileum	1	31	1000	18399	0.579549	0.823396	0.838932	0.0762734	cat__endocrine_metabolic
GTEx_Spleen	1	31	1000	18399	0.579549	0.823396	0.838932	0.0762734	cat__endocrine_metabolic
GTEx_Stomach	1	31	1000	18399	0.579549	0.823396	0.838932	0.0762734	cat__endocrine_metabolic
GTEx_Uterus	1	31	1000	18399	0.579549	0.823396	0.838932	0.0762734	cat__endocrine_metabolic
GTEx_Vagina	1	31	1000	18399	0.579549	0.823396	0.838932	0.0762734	cat__endocrine_metabolic
GTEx_Muscle - Skeletal	0	31	1000	18399	0	1	1	0	cat__endocrine_metabolic
GTEx_Whole Blood	2	15	1000	18399	2.68011	0.194663	0.578388	0.237781	cat__hematopoietic
GTEx_Adipose - Subcutaneous	1	15	1000	18399	1.24301	0.567677	0.578388	0.237781	cat__hematopoietic
GTEx_Adipose - Visceral (Omentum)	1	15	1000	18399	1.24301	0.567677	0.578388	0.237781	cat__hematopoietic
GTEx_Adrenal Gland	1	15	1000	18399	1.24301	0.567677	0.578388	0.237781	cat__hematopoietic
GTEx_Artery - Aorta	1	15	1000	18399	1.24301	0.567677	0.578388	0.237781	cat__hematopoietic
GTEx_Artery - Coronary	1	15	1000	18399	1.24301	0.567677	0.578388	0.237781	cat__hematopoietic
GTEx_Artery - Tibial	1	15	1000	18399	1.24301	0.567677	0.578388	0.237781	cat__hematopoietic
GTEx_Bladder	1	15	1000	18399	1.24301	0.567677	0.578388	0.237781	cat__hematopoietic
GTEx_Brain - Amygdala	1	15	1000	18399	1.24301	0.567677	0.578388	0.237781	cat__hematopoietic
GTEx_Brain - Anterior cingulate cortex (BA24)	1	15	1000	18399	1.24301	0.567677	0.578388	0.237781	cat__hematopoietic
GTEx_Brain - Caudate (basal ganglia)	1	15	1000	18399	1.24301	0.567677	0.578388	0.237781	cat__hematopoietic
GTEx_Brain - Cerebellar Hemisphere	1	15	1000	18399	1.24301	0.567677	0.578388	0.237781	cat__hematopoietic
GTEx_Brain - Cerebellum	1	15	1000	18399	1.24301	0.567677	0.578388	0.237781	cat__hematopoietic
GTEx_Brain - Cortex	1	15	1000	18399	1.24301	0.567677	0.578388	0.237781	cat__hematopoietic
GTEx_Brain - Frontal Cortex (BA9)	1	15	1000	18399	1.24301	0.567677	0.578388	0.237781	cat__hematopoietic
GTEx_Brain - Hippocampus	1	15	1000	18399	1.24301	0.567677	0.578388	0.237781	cat__hematopoietic
GTEx_Brain - Hypothalamus	1	15	1000	18399	1.24301	0.567677	0.578388	0.237781	cat__hematopoietic
GTEx_Brain - Nucleus accumbens (basal ganglia)	1	15	1000	18399	1.24301	0.567677	0.578388	0.237781	cat__hematopoietic
GTEx_Brain - Putamen (basal ganglia)	1	15	1000	18399	1.24301	0.567677	0.578388	0.237781	cat__hematopoietic
GTEx_Brain - Spinal cord (cervical c-1)	1	15	1000	18399	1.24301	0.567677	0.578388	0.237781	cat__hematopoietic
GTEx_Brain - Substantia nigra	1	15	1000	18399	1.24301	0.567677	0.578388	0.237781	cat__hematopoietic
GTEx_Breast - Mammary Tissue	1	15	1000	18399	1.24301	0.567677	0.578388	0.237781	cat__hematopoietic
GTEx_Cells - Cultured fibroblasts	1	15	1000	18399	1.24301	0.567677	0.578388	0.237781	cat__hematopoietic
GTEx_Cells - EBV-transformed lymphocytes	1	15	1000	18399	1.24301	0.567677	0.578388	0.237781	cat__hematopoietic
GTEx_Cervix - Ectocervix	1	15	1000	18399	1.24301	0.567677	0.578388	0.237781	cat__hematopoietic
GTEx_Cervix - Endocervix	1	15	1000	18399	1.24301	0.567677	0.578388	0.237781	cat__hematopoietic
GTEx_Colon - Sigmoid	1	15	1000	18399	1.24301	0.567677	0.578388	0.237781	cat__hematopoietic
GTEx_Colon - Transverse	1	15	1000	18399	1.24301	0.567677	0.578388	0.237781	cat__hematopoietic
GTEx_Esophagus - Gastroesophageal Junction	1	15	1000	18399	1.24301	0.567677	0.578388	0.237781	cat__hematopoietic
GTEx_Esophagus - Mucosa	1	15	1000	18399	1.24301	0.567677	0.578388	0.237781	cat__hematopoietic
GTEx_Esophagus - Muscularis	1	15	1000	18399	1.24301	0.567677	0.578388	0.237781	cat__hematopoietic
GTEx_Fallopian Tube	1	15	1000	18399	1.24301	0.567677	0.578388	0.237781	cat__hematopoietic
GTEx_Heart - Atrial Appendage	1	15	1000	18399	1.24301	0.567677	0.578388	0.237781	cat__hematopoietic
GTEx_Heart - Left Ventricle	1	15	1000	18399	1.24301	0.567677	0.578388	0.237781	cat__hematopoietic
GTEx_Kidney - Cortex	1	15	1000	18399	1.24301	0.567677	0.578388	0.237781	cat__hematopoietic
GTEx_Kidney - Medulla	1	15	1000	18399	1.24301	0.567677	0.578388	0.237781	cat__hematopoietic
GTEx_Liver	1	15	1000	18399	1.24301	0.567677	0.578388	0.237781	cat__hematopoietic
GTEx_Lung	1	15	1000	18399	1.24301	0.567677	0.578388	0.237781	cat__hematopoietic
GTEx_Minor Salivary Gland	1	15	1000	18399	1.24301	0.567677	0.578388	0.237781	cat__hematopoietic
GTEx_Nerve - Tibial	1	15	1000	18399	1.24301	0.567677	0.578388	0.237781	cat__hematopoietic
GTEx_Ovary	1	15	1000	18399	1.24301	0.567677	0.578388	0.237781	cat__hematopoietic
GTEx_Pancreas	1	15	1000	18399	1.24301	0.567677	0.578388	0.237781	cat__hematopoietic
GTEx_Pituitary	1	15	1000	18399	1.24301	0.567677	0.578388	0.237781	cat__hematopoietic
GTEx_Prostate	1	15	1000	18399	1.24301	0.567677	0.578388	0.237781	cat__hematopoietic
GTEx_Skin - Not Sun Exposed (Suprapubic)	1	15	1000	18399	1.24301	0.567677	0.578388	0.237781	cat__hematopoietic
GTEx_Skin - Sun Exposed (Lower leg)	1	15	1000	18399	1.24301	0.567677	0.578388	0.237781	cat__hematopoietic
GTEx_Small Intestine - Terminal Ileum	1	15	1000	18399	1.24301	0.567677	0.578388	0.237781	cat__hematopoietic
GTEx_Spleen	1	15	1000	18399	1.24301	0.567677	0.578388	0.237781	cat__hematopoietic
GTEx_Stomach	1	15	1000	18399	1.24301	0.567677	0.578388	0.237781	cat__hematopoietic
GTEx_Testis	1	15	1000	18399	1.24301	0.567677	0.578388	0.237781	cat__hematopoietic
GTEx_Thyroid	1	15	1000	18399	1.24301	0.567677	0.578388	0.237781	cat__hematopoietic
GTEx_Uterus	1	15	1000	18399	1.24301	0.567677	0.578388	0.237781	cat__hematopoietic
GTEx_Vagina	1	15	1000	18399	1.24301	0.567677	0.578388	0.237781	cat__hematopoietic
GTEx_Muscle - Skeletal	0	15	1000	18399	0	1	1	0	cat__hematopoietic
GTEx_Adipose - Subcutaneous	2	7	1000	18399	6.96909	0.0516411	0.132792	0.87683	cat__mental_disorders
GTEx_Adipose - Visceral (Omentum)	2	7	1000	18399	6.96909	0.0516411	0.132792	0.87683	cat__mental_disorders
GTEx_Adrenal Gland	2	7	1000	18399	6.96909	0.0516411	0.132792	0.87683	cat__mental_disorders
GTEx_Artery - Coronary	2	7	1000	18399	6.96909	0.0516411	0.132792	0.87683	cat__mental_disorders
GTEx_Breast - Mammary Tissue	2	7	1000	18399	6.96909	0.0516411	0.132792	0.87683	cat__mental_disorders
GTEx_Cervix - Ectocervix	2	7	1000	18399	6.96909	0.0516411	0.132792	0.87683	cat__mental_disorders
GTEx_Cervix - Endocervix	2	7	1000	18399	6.96909	0.0516411	0.132792	0.87683	cat__mental_disorders
GTEx_Colon - Transverse	2	7	1000	18399	6.96909	0.0516411	0.132792	0.87683	cat__mental_disorders
GTEx_Fallopian Tube	2	7	1000	18399	6.96909	0.0516411	0.132792	0.87683	cat__mental_disorders
GTEx_Heart - Atrial Appendage	2	7	1000	18399	6.96909	0.0516411	0.132792	0.87683	cat__mental_disorders
GTEx_Kidney - Cortex	2	7	1000	18399	6.96909	0.0516411	0.132792	0.87683	cat__mental_disorders
GTEx_Kidney - Medulla	2	7	1000	18399	6.96909	0.0516411	0.132792	0.87683	cat__mental_disorders
GTEx_Lung	2	7	1000	18399	6.96909	0.0516411	0.132792	0.87683	cat__mental_disorders
GTEx_Pituitary	2	7	1000	18399	6.96909	0.0516411	0.132792	0.87683	cat__mental_disorders
GTEx_Skin - Not Sun Exposed (Suprapubic)	2	7	1000	18399	6.96909	0.0516411	0.132792	0.87683	cat__mental_disorders
GTEx_Skin - Sun Exposed (Lower leg)	2	7	1000	18399	6.96909	0.0516411	0.132792	0.87683	cat__mental_disorders
GTEx_Small Intestine - Terminal Ileum	2	7	1000	18399	6.96909	0.0516411	0.132792	0.87683	cat__mental_disorders
GTEx_Spleen	2	7	1000	18399	6.96909	0.0516411	0.132792	0.87683	cat__mental_disorders
GTEx_Thyroid	2	7	1000	18399	6.96909	0.0516411	0.132792	0.87683	cat__mental_disorders
GTEx_Vagina	2	7	1000	18399	6.96909	0.0516411	0.132792	0.87683	cat__mental_disorders
GTEx_Whole Blood	2	7	1000	18399	6.96909	0.0516411	0.132792	0.87683	cat__mental_disorders
GTEx_Artery - Aorta	1	7	1000	18399	2.90145	0.323789	0.329899	0.481619	cat__mental_disorders
GTEx_Artery - Tibial	1	7	1000	18399	2.90145	0.323789	0.329899	0.481619	cat__mental_disorders
GTEx_Bladder	1	7	1000	18399	2.90145	0.323789	0.329899	0.481619	cat__mental_disorders
GTEx_Brain - Amygdala	1	7	1000	18399	2.90145	0.323789	0.329899	0.481619	cat__mental_disorders
GTEx_Brain - Anterior cingulate cortex (BA24)	1	7	1000	18399	2.90145	0.323789	0.329899	0.481619	cat__mental_disorders
GTEx_Brain - Caudate (basal ganglia)	1	7	1000	18399	2.90145	0.323789	0.329899	0.481619	cat__mental_disorders
GTEx_Brain - Cerebellar Hemisphere	1	7	1000	18399	2.90145	0.323789	0.329899	0.481619	cat__mental_disorders
GTEx_Brain - Cerebellum	1	7	1000	18399	2.90145	0.323789	0.329899	0.481619	cat__mental_disorders
GTEx_Brain - Cortex	1	7	1000	18399	2.90145	0.323789	0.329899	0.481619	cat__mental_disorders
GTEx_Brain - Frontal Cortex (BA9)	1	7	1000	18399	2.90145	0.323789	0.329899	0.481619	cat__mental_disorders
GTEx_Brain - Hippocampus	1	7	1000	18399	2.90145	0.323789	0.329899	0.481619	cat__mental_disorders
GTEx_Brain - Hypothalamus	1	7	1000	18399	2.90145	0.323789	0.329899	0.481619	cat__mental_disorders
GTEx_Brain - Nucleus accumbens (basal ganglia)	1	7	1000	18399	2.90145	0.323789	0.329899	0.481619	cat__mental_disorders
GTEx_Brain - Putamen (basal ganglia)	1	7	1000	18399	2.90145	0.323789	0.329899	0.481619	cat__mental_disorders
GTEx_Brain - Spinal cord (cervical c-1)	1	7	1000	18399	2.90145	0.323789	0.329899	0.481619	cat__mental_disorders
GTEx_Brain - Substantia nigra	1	7	1000	18399	2.90145	0.323789	0.329899	0.481619	cat__mental_disorders
GTEx_Cells - Cultured fibroblasts	1	7	1000	18399	2.90145	0.323789	0.329899	0.481619	cat__mental_disorders
GTEx_Cells - EBV-transformed lymphocytes	1	7	1000	18399	2.90145	0.323789	0.329899	0.481619	cat__mental_disorders
GTEx_Colon - Sigmoid	1	7	1000	18399	2.90145	0.323789	0.329899	0.481619	cat__mental_disorders
GTEx_Esophagus - Gastroesophageal Junction	1	7	1000	18399	2.90145	0.323789	0.329899	0.481619	cat__mental_disorders
GTEx_Esophagus - Mucosa	1	7	1000	18399	2.90145	0.323789	0.329899	0.481619	cat__mental_disorders
GTEx_Esophagus - Muscularis	1	7	1000	18399	2.90145	0.323789	0.329899	0.481619	cat__mental_disorders
GTEx_Heart - Left Ventricle	1	7	1000	18399	2.90145	0.323789	0.329899	0.481619	cat__mental_disorders
GTEx_Liver	1	7	1000	18399	2.90145	0.323789	0.329899	0.481619	cat__mental_disorders
GTEx_Minor Salivary Gland	1	7	1000	18399	2.90145	0.323789	0.329899	0.481619	cat__mental_disorders
GTEx_Nerve - Tibial	1	7	1000	18399	2.90145	0.323789	0.329899	0.481619	cat__mental_disorders
GTEx_Ovary	1	7	1000	18399	2.90145	0.323789	0.329899	0.481619	cat__mental_disorders
GTEx_Pancreas	1	7	1000	18399	2.90145	0.323789	0.329899	0.481619	cat__mental_disorders
GTEx_Prostate	1	7	1000	18399	2.90145	0.323789	0.329899	0.481619	cat__mental_disorders
GTEx_Stomach	1	7	1000	18399	2.90145	0.323789	0.329899	0.481619	cat__mental_disorders
GTEx_Testis	1	7	1000	18399	2.90145	0.323789	0.329899	0.481619	cat__mental_disorders
GTEx_Uterus	1	7	1000	18399	2.90145	0.323789	0.329899	0.481619	cat__mental_disorders
GTEx_Muscle - Skeletal	0	7	1000	18399	0	1	1	0	cat__mental_disorders
GTEx_Adrenal Gland	1	6	1000	18399	3.48185	0.284911	1	0	cat__neurological
GTEx_Liver	1	6	1000	18399	3.48185	0.284911	1	0	cat__neurological
GTEx_Adipose - Subcutaneous	0	6	1000	18399	0	1	1	0	cat__neurological
GTEx_Adipose - Visceral (Omentum)	0	6	1000	18399	0	1	1	0	cat__neurological
GTEx_Artery - Aorta	0	6	1000	18399	0	1	1	0	cat__neurological
GTEx_Artery - Coronary	0	6	1000	18399	0	1	1	0	cat__neurological
GTEx_Artery - Tibial	0	6	1000	18399	0	1	1	0	cat__neurological
GTEx_Bladder	0	6	1000	18399	0	1	1	0	cat__neurological
GTEx_Brain - Amygdala	0	6	1000	18399	0	1	1	0	cat__neurological
GTEx_Brain - Anterior cingulate cortex (BA24)	0	6	1000	18399	0	1	1	0	cat__neurological
GTEx_Brain - Caudate (basal ganglia)	0	6	1000	18399	0	1	1	0	cat__neurological
GTEx_Brain - Cerebellar Hemisphere	0	6	1000	18399	0	1	1	0	cat__neurological
GTEx_Brain - Cerebellum	0	6	1000	18399	0	1	1	0	cat__neurological
GTEx_Brain - Cortex	0	6	1000	18399	0	1	1	0	cat__neurological
GTEx_Brain - Frontal Cortex (BA9)	0	6	1000	18399	0	1	1	0	cat__neurological
GTEx_Brain - Hippocampus	0	6	1000	18399	0	1	1	0	cat__neurological
GTEx_Brain - Hypothalamus	0	6	1000	18399	0	1	1	0	cat__neurological
GTEx_Brain - Nucleus accumbens (basal ganglia)	0	6	1000	18399	0	1	1	0	cat__neurological
GTEx_Brain - Putamen (basal ganglia)	0	6	1000	18399	0	1	1	0	cat__neurological
GTEx_Brain - Spinal cord (cervical c-1)	0	6	1000	18399	0	1	1	0	cat__neurological
GTEx_Brain - Substantia nigra	0	6	1000	18399	0	1	1	0	cat__neurological
GTEx_Breast - Mammary Tissue	0	6	1000	18399	0	1	1	0	cat__neurological
GTEx_Cells - Cultured fibroblasts	0	6	1000	18399	0	1	1	0	cat__neurological
GTEx_Cells - EBV-transformed lymphocytes	0	6	1000	18399	0	1	1	0	cat__neurological
GTEx_Cervix - Ectocervix	0	6	1000	18399	0	1	1	0	cat__neurological
GTEx_Cervix - Endocervix	0	6	1000	18399	0	1	1	0	cat__neurological
GTEx_Colon - Sigmoid	0	6	1000	18399	0	1	1	0	cat__neurological
GTEx_Colon - Transverse	0	6	1000	18399	0	1	1	0	cat__neurological
GTEx_Esophagus - Gastroesophageal Junction	0	6	1000	18399	0	1	1	0	cat__neurological
GTEx_Esophagus - Mucosa	0	6	1000	18399	0	1	1	0	cat__neurological
GTEx_Esophagus - Muscularis	0	6	1000	18399	0	1	1	0	cat__neurological
GTEx_Fallopian Tube	0	6	1000	18399	0	1	1	0	cat__neurological
GTEx_Heart - Atrial Appendage	0	6	1000	18399	0	1	1	0	cat__neurological
GTEx_Heart - Left Ventricle	0	6	1000	18399	0	1	1	0	cat__neurological
GTEx_Kidney - Cortex	0	6	1000	18399	0	1	1	0	cat__neurological
GTEx_Kidney - Medulla	0	6	1000	18399	0	1	1	0	cat__neurological
GTEx_Lung	0	6	1000	18399	0	1	1	0	cat__neurological
GTEx_Minor Salivary Gland	0	6	1000	18399	0	1	1	0	cat__neurological
GTEx_Muscle - Skeletal	0	6	1000	18399	0	1	1	0	cat__neurological
GTEx_Nerve - Tibial	0	6	1000	18399	0	1	1	0	cat__neurological
GTEx_Ovary	0	6	1000	18399	0	1	1	0	cat__neurological
GTEx_Pancreas	0	6	1000	18399	0	1	1	0	cat__neurological
GTEx_Pituitary	0	6	1000	18399	0	1	1	0	cat__neurological
GTEx_Prostate	0	6	1000	18399	0	1	1	0	cat__neurological
GTEx_Skin - Not Sun Exposed (Suprapubic)	0	6	1000	18399	0	1	1	0	cat__neurological
GTEx_Skin - Sun Exposed (Lower leg)	0	6	1000	18399	0	1	1	0	cat__neurological
GTEx_Small Intestine - Terminal Ileum	0	6	1000	18399	0	1	1	0	cat__neurological
GTEx_Spleen	0	6	1000	18399	0	1	1	0	cat__neurological
GTEx_Stomach	0	6	1000	18399	0	1	1	0	cat__neurological
GTEx_Testis	0	6	1000	18399	0	1	1	0	cat__neurological
GTEx_Thyroid	0	6	1000	18399	0	1	1	0	cat__neurological
GTEx_Uterus	0	6	1000	18399	0	1	1	0	cat__neurological
GTEx_Vagina	0	6	1000	18399	0	1	1	0	cat__neurological
GTEx_Whole Blood	0	6	1000	18399	0	1	1	0	cat__neurological
GTEx_Artery - Tibial	2	10	1000	18399	4.35583	0.0993997	0.856412	0.0673173	cat__sense_organs
GTEx_Artery - Aorta	1	10	1000	18399	1.9341	0.428206	0.856412	0.0673173	cat__sense_organs
GTEx_Artery - Coronary	1	10	1000	18399	1.9341	0.428206	0.856412	0.0673173	cat__sense_organs
GTEx_Brain - Amygdala	1	10	1000	18399	1.9341	0.428206	0.856412	0.0673173	cat__sense_organs
GTEx_Brain - Anterior cingulate cortex (BA24)	1	10	1000	18399	1.9341	0.428206	0.856412	0.0673173	cat__sense_organs
GTEx_Brain - Caudate (basal ganglia)	1	10	1000	18399	1.9341	0.428206	0.856412	0.0673173	cat__sense_organs
GTEx_Brain - Hippocampus	1	10	1000	18399	1.9341	0.428206	0.856412	0.0673173	cat__sense_organs
GTEx_Brain - Hypothalamus	1	10	1000	18399	1.9341	0.428206	0.856412	0.0673173	cat__sense_organs
GTEx_Brain - Nucleus accumbens (basal ganglia)	1	10	1000	18399	1.9341	0.428206	0.856412	0.0673173	cat__sense_organs
GTEx_Brain - Putamen (basal ganglia)	1	10	1000	18399	1.9341	0.428206	0.856412	0.0673173	cat__sense_organs
GTEx_Brain - Spinal cord (cervical c-1)	1	10	1000	18399	1.9341	0.428206	0.856412	0.0673173	cat__sense_organs
GTEx_Brain - Substantia nigra	1	10	1000	18399	1.9341	0.428206	0.856412	0.0673173	cat__sense_organs
GTEx_Cervix - Ectocervix	1	10	1000	18399	1.9341	0.428206	0.856412	0.0673173	cat__sense_organs
GTEx_Cervix - Endocervix	1	10	1000	18399	1.9341	0.428206	0.856412	0.0673173	cat__sense_organs
GTEx_Esophagus - Gastroesophageal Junction	1	10	1000	18399	1.9341	0.428206	0.856412	0.0673173	cat__sense_organs
GTEx_Esophagus - Muscularis	1	10	1000	18399	1.9341	0.428206	0.856412	0.0673173	cat__sense_organs
GTEx_Heart - Atrial Appendage	1	10	1000	18399	1.9341	0.428206	0.856412	0.0673173	cat__sense_organs
GTEx_Heart - Left Ventricle	1	10	1000	18399	1.9341	0.428206	0.856412	0.0673173	cat__sense_organs
GTEx_Kidney - Cortex	1	10	1000	18399	1.9341	0.428206	0.856412	0.0673173	cat__sense_organs
GTEx_Kidney - Medulla	1	10	1000	18399	1.9341	0.428206	0.856412	0.0673173	cat__sense_organs
GTEx_Liver	1	10	1000	18399	1.9341	0.428206	0.856412	0.0673173	cat__sense_organs
GTEx_Minor Salivary Gland	1	10	1000	18399	1.9341	0.428206	0.856412	0.0673173	cat__sense_organs
GTEx_Nerve - Tibial	1	10	1000	18399	1.9341	0.428206	0.856412	0.0673173	cat__sense_organs
GTEx_Ovary	1	10	1000	18399	1.9341	0.428206	0.856412	0.0673173	cat__sense_organs
GTEx_Pituitary	1	10	1000	18399	1.9341	0.428206	0.856412	0.0673173	cat__sense_organs
GTEx_Prostate	1	10	1000	18399	1.9341	0.428206	0.856412	0.0673173	cat__sense_organs
GTEx_Uterus	1	10	1000	18399	1.9341	0.428206	0.856412	0.0673173	cat__sense_organs
GTEx_Adipose - Subcutaneous	0	10	1000	18399	0	1	1	0	cat__sense_organs
GTEx_Adipose - Visceral (Omentum)	0	10	1000	18399	0	1	1	0	cat__sense_organs
GTEx_Adrenal Gland	0	10	1000	18399	0	1	1	0	cat__sense_organs
GTEx_Bladder	0	10	1000	18399	0	1	1	0	cat__sense_organs
GTEx_Brain - Cerebellar Hemisphere	0	10	1000	18399	0	1	1	0	cat__sense_organs
GTEx_Brain - Cerebellum	0	10	1000	18399	0	1	1	0	cat__sense_organs
GTEx_Brain - Cortex	0	10	1000	18399	0	1	1	0	cat__sense_organs
GTEx_Brain - Frontal Cortex (BA9)	0	10	1000	18399	0	1	1	0	cat__sense_organs
GTEx_Breast - Mammary Tissue	0	10	1000	18399	0	1	1	0	cat__sense_organs
GTEx_Cells - Cultured fibroblasts	0	10	1000	18399	0	1	1	0	cat__sense_organs
GTEx_Cells - EBV-transformed lymphocytes	0	10	1000	18399	0	1	1	0	cat__sense_organs
GTEx_Colon - Sigmoid	0	10	1000	18399	0	1	1	0	cat__sense_organs
GTEx_Colon - Transverse	0	10	1000	18399	0	1	1	0	cat__sense_organs
GTEx_Esophagus - Mucosa	0	10	1000	18399	0	1	1	0	cat__sense_organs
GTEx_Fallopian Tube	0	10	1000	18399	0	1	1	0	cat__sense_organs
GTEx_Lung	0	10	1000	18399	0	1	1	0	cat__sense_organs
GTEx_Muscle - Skeletal	0	10	1000	18399	0	1	1	0	cat__sense_organs
GTEx_Pancreas	0	10	1000	18399	0	1	1	0	cat__sense_organs
GTEx_Skin - Not Sun Exposed (Suprapubic)	0	10	1000	18399	0	1	1	0	cat__sense_organs
GTEx_Skin - Sun Exposed (Lower leg)	0	10	1000	18399	0	1	1	0	cat__sense_organs
GTEx_Small Intestine - Terminal Ileum	0	10	1000	18399	0	1	1	0	cat__sense_organs
GTEx_Spleen	0	10	1000	18399	0	1	1	0	cat__sense_organs
GTEx_Stomach	0	10	1000	18399	0	1	1	0	cat__sense_organs
GTEx_Testis	0	10	1000	18399	0	1	1	0	cat__sense_organs
GTEx_Thyroid	0	10	1000	18399	0	1	1	0	cat__sense_organs
GTEx_Vagina	0	10	1000	18399	0	1	1	0	cat__sense_organs
GTEx_Whole Blood	0	10	1000	18399	0	1	1	0	cat__sense_organs
GTEx_Heart - Left Ventricle	6	23	1000	18399	6.17046	0.00115316	0.0622707	1.20572	cat__circulatory_system
GTEx_Artery - Aorta	4	23	1000	18399	3.67313	0.0336274	0.605293	0.218035	cat__circulatory_system
GTEx_Heart - Atrial Appendage	4	23	1000	18399	3.67313	0.0336274	0.605293	0.218035	cat__circulatory_system
GTEx_Cells - Cultured fibroblasts	3	23	1000	18399	2.61438	0.126602	0.854562	0.0682565	cat__circulatory_system
GTEx_Liver	3	23	1000	18399	2.61438	0.126602	0.854562	0.0682565	cat__circulatory_system
GTEx_Minor Salivary Gland	3	23	1000	18399	2.61438	0.126602	0.854562	0.0682565	cat__circulatory_system
GTEx_Muscle - Skeletal	3	23	1000	18399	2.61438	0.126602	0.854562	0.0682565	cat__circulatory_system
GTEx_Nerve - Tibial	3	23	1000	18399	2.61438	0.126602	0.854562	0.0682565	cat__circulatory_system
GTEx_Adrenal Gland	2	23	1000	18399	1.6583	0.357893	0.976937	0.0101333	cat__circulatory_system
GTEx_Cervix - Endocervix	2	23	1000	18399	1.6583	0.357893	0.976937	0.0101333	cat__circulatory_system
GTEx_Esophagus - Gastroesophageal Junction	2	23	1000	18399	1.6583	0.357893	0.976937	0.0101333	cat__circulatory_system
GTEx_Lung	2	23	1000	18399	1.6583	0.357893	0.976937	0.0101333	cat__circulatory_system
GTEx_Thyroid	2	23	1000	18399	1.6583	0.357893	0.976937	0.0101333	cat__circulatory_system
GTEx_Adipose - Subcutaneous	1	23	1000	18399	0.790659	0.723657	0.976937	0.0101333	cat__circulatory_system
GTEx_Adipose - Visceral (Omentum)	1	23	1000	18399	0.790659	0.723657	0.976937	0.0101333	cat__circulatory_system
GTEx_Artery - Coronary	1	23	1000	18399	0.790659	0.723657	0.976937	0.0101333	cat__circulatory_system
GTEx_Artery - Tibial	1	23	1000	18399	0.790659	0.723657	0.976937	0.0101333	cat__circulatory_system
GTEx_Bladder	1	23	1000	18399	0.790659	0.723657	0.976937	0.0101333	cat__circulatory_system
GTEx_Brain - Cerebellar Hemisphere	1	23	1000	18399	0.790659	0.723657	0.976937	0.0101333	cat__circulatory_system
GTEx_Brain - Cerebellum	1	23	1000	18399	0.790659	0.723657	0.976937	0.0101333	cat__circulatory_system
GTEx_Brain - Cortex	1	23	1000	18399	0.790659	0.723657	0.976937	0.0101333	cat__circulatory_system
GTEx_Breast - Mammary Tissue	1	23	1000	18399	0.790659	0.723657	0.976937	0.0101333	cat__circulatory_system
GTEx_Cells - EBV-transformed lymphocytes	1	23	1000	18399	0.790659	0.723657	0.976937	0.0101333	cat__circulatory_system
GTEx_Cervix - Ectocervix	1	23	1000	18399	0.790659	0.723657	0.976937	0.0101333	cat__circulatory_system
GTEx_Colon - Sigmoid	1	23	1000	18399	0.790659	0.723657	0.976937	0.0101333	cat__circulatory_system
GTEx_Colon - Transverse	1	23	1000	18399	0.790659	0.723657	0.976937	0.0101333	cat__circulatory_system
GTEx_Esophagus - Mucosa	1	23	1000	18399	0.790659	0.723657	0.976937	0.0101333	cat__circulatory_system
GTEx_Esophagus - Muscularis	1	23	1000	18399	0.790659	0.723657	0.976937	0.0101333	cat__circulatory_system
GTEx_Fallopian Tube	1	23	1000	18399	0.790659	0.723657	0.976937	0.0101333	cat__circulatory_system
GTEx_Ovary	1	23	1000	18399	0.790659	0.723657	0.976937	0.0101333	cat__circulatory_system
GTEx_Pancreas	1	23	1000	18399	0.790659	0.723657	0.976937	0.0101333	cat__circulatory_system
GTEx_Pituitary	1	23	1000	18399	0.790659	0.723657	0.976937	0.0101333	cat__circulatory_system
GTEx_Prostate	1	23	1000	18399	0.790659	0.723657	0.976937	0.0101333	cat__circulatory_system
GTEx_Skin - Not Sun Exposed (Suprapubic)	1	23	1000	18399	0.790659	0.723657	0.976937	0.0101333	cat__circulatory_system
GTEx_Skin - Sun Exposed (Lower leg)	1	23	1000	18399	0.790659	0.723657	0.976937	0.0101333	cat__circulatory_system
GTEx_Small Intestine - Terminal Ileum	1	23	1000	18399	0.790659	0.723657	0.976937	0.0101333	cat__circulatory_system
GTEx_Spleen	1	23	1000	18399	0.790659	0.723657	0.976937	0.0101333	cat__circulatory_system
GTEx_Stomach	1	23	1000	18399	0.790659	0.723657	0.976937	0.0101333	cat__circulatory_system
GTEx_Uterus	1	23	1000	18399	0.790659	0.723657	0.976937	0.0101333	cat__circulatory_system
GTEx_Vagina	1	23	1000	18399	0.790659	0.723657	0.976937	0.0101333	cat__circulatory_system
GTEx_Brain - Amygdala	0	23	1000	18399	0	1	1	0	cat__circulatory_system
GTEx_Brain - Anterior cingulate cortex (BA24)	0	23	1000	18399	0	1	1	0	cat__circulatory_system
GTEx_Brain - Caudate (basal ganglia)	0	23	1000	18399	0	1	1	0	cat__circulatory_system
GTEx_Brain - Frontal Cortex (BA9)	0	23	1000	18399	0	1	1	0	cat__circulatory_system
GTEx_Brain - Hippocampus	0	23	1000	18399	0	1	1	0	cat__circulatory_system
GTEx_Brain - Hypothalamus	0	23	1000	18399	0	1	1	0	cat__circulatory_system
GTEx_Brain - Nucleus accumbens (basal ganglia)	0	23	1000	18399	0	1	1	0	cat__circulatory_system
GTEx_Brain - Putamen (basal ganglia)	0	23	1000	18399	0	1	1	0	cat__circulatory_system
GTEx_Brain - Spinal cord (cervical c-1)	0	23	1000	18399	0	1	1	0	cat__circulatory_system
GTEx_Brain - Substantia nigra	0	23	1000	18399	0	1	1	0	cat__circulatory_system
GTEx_Kidney - Cortex	0	23	1000	18399	0	1	1	0	cat__circulatory_system
GTEx_Kidney - Medulla	0	23	1000	18399	0	1	1	0	cat__circulatory_system
GTEx_Testis	0	23	1000	18399	0	1	1	0	cat__circulatory_system
GTEx_Whole Blood	0	23	1000	18399	0	1	1	0	cat__circulatory_system
GTEx_Brain - Cerebellum	3	12	1000	18399	5.81291	0.0243497	0.407535	0.389835	cat__respiratory
GTEx_Adrenal Gland	2	12	1000	18399	3.48434	0.135845	0.407535	0.389835	cat__respiratory
GTEx_Brain - Amygdala	2	12	1000	18399	3.48434	0.135845	0.407535	0.389835	cat__respiratory
GTEx_Brain - Caudate (basal ganglia)	2	12	1000	18399	3.48434	0.135845	0.407535	0.389835	cat__respiratory
GTEx_Brain - Cerebellar Hemisphere	2	12	1000	18399	3.48434	0.135845	0.407535	0.389835	cat__respiratory
GTEx_Brain - Cortex	2	12	1000	18399	3.48434	0.135845	0.407535	0.389835	cat__respiratory
GTEx_Brain - Hippocampus	2	12	1000	18399	3.48434	0.135845	0.407535	0.389835	cat__respiratory
GTEx_Brain - Hypothalamus	2	12	1000	18399	3.48434	0.135845	0.407535	0.389835	cat__respiratory
GTEx_Brain - Nucleus accumbens (basal ganglia)	2	12	1000	18399	3.48434	0.135845	0.407535	0.389835	cat__respiratory
GTEx_Brain - Putamen (basal ganglia)	2	12	1000	18399	3.48434	0.135845	0.407535	0.389835	cat__respiratory
GTEx_Brain - Spinal cord (cervical c-1)	2	12	1000	18399	3.48434	0.135845	0.407535	0.389835	cat__respiratory
GTEx_Brain - Substantia nigra	2	12	1000	18399	3.48434	0.135845	0.407535	0.389835	cat__respiratory
GTEx_Cervix - Ectocervix	2	12	1000	18399	3.48434	0.135845	0.407535	0.389835	cat__respiratory
GTEx_Kidney - Cortex	2	12	1000	18399	3.48434	0.135845	0.407535	0.389835	cat__respiratory
GTEx_Kidney - Medulla	2	12	1000	18399	3.48434	0.135845	0.407535	0.389835	cat__respiratory
GTEx_Lung	2	12	1000	18399	3.48434	0.135845	0.407535	0.389835	cat__respiratory
GTEx_Pancreas	2	12	1000	18399	3.48434	0.135845	0.407535	0.389835	cat__respiratory
GTEx_Testis	2	12	1000	18399	3.48434	0.135845	0.407535	0.389835	cat__respiratory
GTEx_Adipose - Subcutaneous	1	12	1000	18399	1.58224	0.488705	0.497926	0.302835	cat__respiratory
GTEx_Adipose - Visceral (Omentum)	1	12	1000	18399	1.58224	0.488705	0.497926	0.302835	cat__respiratory
GTEx_Artery - Aorta	1	12	1000	18399	1.58224	0.488705	0.497926	0.302835	cat__respiratory
GTEx_Artery - Coronary	1	12	1000	18399	1.58224	0.488705	0.497926	0.302835	cat__respiratory
GTEx_Artery - Tibial	1	12	1000	18399	1.58224	0.488705	0.497926	0.302835	cat__respiratory
GTEx_Bladder	1	12	1000	18399	1.58224	0.488705	0.497926	0.302835	cat__respiratory
GTEx_Brain - Anterior cingulate cortex (BA24)	1	12	1000	18399	1.58224	0.488705	0.497926	0.302835	cat__respiratory
GTEx_Brain - Frontal Cortex (BA9)	1	12	1000	18399	1.58224	0.488705	0.497926	0.302835	cat__respiratory
GTEx_Breast - Mammary Tissue	1	12	1000	18399	1.58224	0.488705	0.497926	0.302835	cat__respiratory
GTEx_Cells - Cultured fibroblasts	1	12	1000	18399	1.58224	0.488705	0.497926	0.302835	cat__respiratory
GTEx_Cells - EBV-transformed lymphocytes	1	12	1000	18399	1.58224	0.488705	0.497926	0.302835	cat__respiratory
GTEx_Cervix - Endocervix	1	12	1000	18399	1.58224	0.488705	0.497926	0.302835	cat__respiratory
GTEx_Colon - Sigmoid	1	12	1000	18399	1.58224	0.488705	0.497926	0.302835	cat__respiratory
GTEx_Colon - Transverse	1	12	1000	18399	1.58224	0.488705	0.497926	0.302835	cat__respiratory
GTEx_Esophagus - Gastroesophageal Junction	1	12	1000	18399	1.58224	0.488705	0.497926	0.302835	cat__respiratory
GTEx_Esophagus - Mucosa	1	12	1000	18399	1.58224	0.488705	0.497926	0.302835	cat__respiratory
GTEx_Esophagus - Muscularis	1	12	1000	18399	1.58224	0.488705	0.497926	0.302835	cat__respiratory
GTEx_Fallopian Tube	1	12	1000	18399	1.58224	0.488705	0.497926	0.302835	cat__respiratory
GTEx_Heart - Atrial Appendage	1	12	1000	18399	1.58224	0.488705	0.497926	0.302835	cat__respiratory
GTEx_Heart - Left Ventricle	1	12	1000	18399	1.58224	0.488705	0.497926	0.302835	cat__respiratory
GTEx_Liver	1	12	1000	18399	1.58224	0.488705	0.497926	0.302835	cat__respiratory
GTEx_Minor Salivary Gland	1	12	1000	18399	1.58224	0.488705	0.497926	0.302835	cat__respiratory
GTEx_Nerve - Tibial	1	12	1000	18399	1.58224	0.488705	0.497926	0.302835	cat__respiratory
GTEx_Ovary	1	12	1000	18399	1.58224	0.488705	0.497926	0.302835	cat__respiratory
GTEx_Pituitary	1	12	1000	18399	1.58224	0.488705	0.497926	0.302835	cat__respiratory
GTEx_Prostate	1	12	1000	18399	1.58224	0.488705	0.497926	0.302835	cat__respiratory
GTEx_Skin - Not Sun Exposed (Suprapubic)	1	12	1000	18399	1.58224	0.488705	0.497926	0.302835	cat__respiratory
GTEx_Skin - Sun Exposed (Lower leg)	1	12	1000	18399	1.58224	0.488705	0.497926	0.302835	cat__respiratory
GTEx_Small Intestine - Terminal Ileum	1	12	1000	18399	1.58224	0.488705	0.497926	0.302835	cat__respiratory
GTEx_Spleen	1	12	1000	18399	1.58224	0.488705	0.497926	0.302835	cat__respiratory
GTEx_Stomach	1	12	1000	18399	1.58224	0.488705	0.497926	0.302835	cat__respiratory
GTEx_Thyroid	1	12	1000	18399	1.58224	0.488705	0.497926	0.302835	cat__respiratory
GTEx_Uterus	1	12	1000	18399	1.58224	0.488705	0.497926	0.302835	cat__respiratory
GTEx_Vagina	1	12	1000	18399	1.58224	0.488705	0.497926	0.302835	cat__respiratory
GTEx_Whole Blood	1	12	1000	18399	1.58224	0.488705	0.497926	0.302835	cat__respiratory
GTEx_Muscle - Skeletal	0	12	1000	18399	0	1	1	0	cat__respiratory
GTEx_Cells - EBV-transformed lymphocytes	4	16	1000	18399	5.81774	0.0093351	0.126024	0.899547	cat__digestive
GTEx_Lung	4	16	1000	18399	5.81774	0.0093351	0.126024	0.899547	cat__digestive
GTEx_Small Intestine - Terminal Ileum	4	16	1000	18399	5.81774	0.0093351	0.126024	0.899547	cat__digestive
GTEx_Spleen	4	16	1000	18399	5.81774	0.0093351	0.126024	0.899547	cat__digestive
GTEx_Adipose - Subcutaneous	3	16	1000	18399	4.02391	0.0527739	0.189986	0.721278	cat__digestive
GTEx_Brain - Amygdala	3	16	1000	18399	4.02391	0.0527739	0.189986	0.721278	cat__digestive
GTEx_Brain - Anterior cingulate cortex (BA24)	3	16	1000	18399	4.02391	0.0527739	0.189986	0.721278	cat__digestive
GTEx_Brain - Caudate (basal ganglia)	3	16	1000	18399	4.02391	0.0527739	0.189986	0.721278	cat__digestive
GTEx_Brain - Cortex	3	16	1000	18399	4.02391	0.0527739	0.189986	0.721278	cat__digestive
GTEx_Brain - Nucleus accumbens (basal ganglia)	3	16	1000	18399	4.02391	0.0527739	0.189986	0.721278	cat__digestive
GTEx_Brain - Putamen (basal ganglia)	3	16	1000	18399	4.02391	0.0527739	0.189986	0.721278	cat__digestive
GTEx_Breast - Mammary Tissue	3	16	1000	18399	4.02391	0.0527739	0.189986	0.721278	cat__digestive
GTEx_Fallopian Tube	3	16	1000	18399	4.02391	0.0527739	0.189986	0.721278	cat__digestive
GTEx_Nerve - Tibial	3	16	1000	18399	4.02391	0.0527739	0.189986	0.721278	cat__digestive
GTEx_Whole Blood	3	16	1000	18399	4.02391	0.0527739	0.189986	0.721278	cat__digestive
GTEx_Adipose - Visceral (Omentum)	2	16	1000	18399	2.48835	0.214933	0.218988	0.65958	cat__digestive
GTEx_Adrenal Gland	2	16	1000	18399	2.48835	0.214933	0.218988	0.65958	cat__digestive
GTEx_Artery - Aorta	2	16	1000	18399	2.48835	0.214933	0.218988	0.65958	cat__digestive
GTEx_Artery - Coronary	2	16	1000	18399	2.48835	0.214933	0.218988	0.65958	cat__digestive
GTEx_Artery - Tibial	2	16	1000	18399	2.48835	0.214933	0.218988	0.65958	cat__digestive
GTEx_Bladder	2	16	1000	18399	2.48835	0.214933	0.218988	0.65958	cat__digestive
GTEx_Brain - Cerebellar Hemisphere	2	16	1000	18399	2.48835	0.214933	0.218988	0.65958	cat__digestive
GTEx_Brain - Cerebellum	2	16	1000	18399	2.48835	0.214933	0.218988	0.65958	cat__digestive
GTEx_Brain - Frontal Cortex (BA9)	2	16	1000	18399	2.48835	0.214933	0.218988	0.65958	cat__digestive
GTEx_Brain - Hippocampus	2	16	1000	18399	2.48835	0.214933	0.218988	0.65958	cat__digestive
GTEx_Brain - Hypothalamus	2	16	1000	18399	2.48835	0.214933	0.218988	0.65958	cat__digestive
GTEx_Brain - Spinal cord (cervical c-1)	2	16	1000	18399	2.48835	0.214933	0.218988	0.65958	cat__digestive
GTEx_Brain - Substantia nigra	2	16	1000	18399	2.48835	0.214933	0.218988	0.65958	cat__digestive
GTEx_Cells - Cultured fibroblasts	2	16	1000	18399	2.48835	0.214933	0.218988	0.65958	cat__digestive
GTEx_Cervix - Ectocervix	2	16	1000	18399	2.48835	0.214933	0.218988	0.65958	cat__digestive
GTEx_Cervix - Endocervix	2	16	1000	18399	2.48835	0.214933	0.218988	0.65958	cat__digestive
GTEx_Colon - Sigmoid	2	16	1000	18399	2.48835	0.214933	0.218988	0.65958	cat__digestive
GTEx_Colon - Transverse	2	16	1000	18399	2.48835	0.214933	0.218988	0.65958	cat__digestive
GTEx_Esophagus - Gastroesophageal Junction	2	16	1000	18399	2.48835	0.214933	0.218988	0.65958	cat__digestive
GTEx_Esophagus - Mucosa	2	16	1000	18399	2.48835	0.214933	0.218988	0.65958	cat__digestive
GTEx_Esophagus - Muscularis	2	16	1000	18399	2.48835	0.214933	0.218988	0.65958	cat__digestive
GTEx_Heart - Atrial Appendage	2	16	1000	18399	2.48835	0.214933	0.218988	0.65958	cat__digestive
GTEx_Heart - Left Ventricle	2	16	1000	18399	2.48835	0.214933	0.218988	0.65958	cat__digestive
GTEx_Kidney - Cortex	2	16	1000	18399	2.48835	0.214933	0.218988	0.65958	cat__digestive
GTEx_Kidney - Medulla	2	16	1000	18399	2.48835	0.214933	0.218988	0.65958	cat__digestive
GTEx_Liver	2	16	1000	18399	2.48835	0.214933	0.218988	0.65958	cat__digestive
GTEx_Minor Salivary Gland	2	16	1000	18399	2.48835	0.214933	0.218988	0.65958	cat__digestive
GTEx_Ovary	2	16	1000	18399	2.48835	0.214933	0.218988	0.65958	cat__digestive
GTEx_Pancreas	2	16	1000	18399	2.48835	0.214933	0.218988	0.65958	cat__digestive
GTEx_Pituitary	2	16	1000	18399	2.48835	0.214933	0.218988	0.65958	cat__digestive
GTEx_Prostate	2	16	1000	18399	2.48835	0.214933	0.218988	0.65958	cat__digestive
GTEx_Skin - Not Sun Exposed (Suprapubic)	2	16	1000	18399	2.48835	0.214933	0.218988	0.65958	cat__digestive
GTEx_Skin - Sun Exposed (Lower leg)	2	16	1000	18399	2.48835	0.214933	0.218988	0.65958	cat__digestive
GTEx_Stomach	2	16	1000	18399	2.48835	0.214933	0.218988	0.65958	cat__digestive
GTEx_Testis	2	16	1000	18399	2.48835	0.214933	0.218988	0.65958	cat__digestive
GTEx_Thyroid	2	16	1000	18399	2.48835	0.214933	0.218988	0.65958	cat__digestive
GTEx_Uterus	2	16	1000	18399	2.48835	0.214933	0.218988	0.65958	cat__digestive
GTEx_Vagina	2	16	1000	18399	2.48835	0.214933	0.218988	0.65958	cat__digestive
GTEx_Muscle - Skeletal	1	16	1000	18399	1.16008	0.591193	0.591193	0.228271	cat__digestive
GTEx_Artery - Aorta	3	8	1000	18399	10.4644	0.00729424	0.360556	0.443027	cat__genitourinary
GTEx_Artery - Tibial	2	8	1000	18399	5.80809	0.0664234	0.360556	0.443027	cat__genitourinary
GTEx_Brain - Cerebellar Hemisphere	2	8	1000	18399	5.80809	0.0664234	0.360556	0.443027	cat__genitourinary
GTEx_Brain - Cerebellum	2	8	1000	18399	5.80809	0.0664234	0.360556	0.443027	cat__genitourinary
GTEx_Brain - Cortex	2	8	1000	18399	5.80809	0.0664234	0.360556	0.443027	cat__genitourinary
GTEx_Esophagus - Gastroesophageal Junction	2	8	1000	18399	5.80809	0.0664234	0.360556	0.443027	cat__genitourinary
GTEx_Pituitary	2	8	1000	18399	5.80809	0.0664234	0.360556	0.443027	cat__genitourinary
GTEx_Uterus	2	8	1000	18399	5.80809	0.0664234	0.360556	0.443027	cat__genitourinary
GTEx_Adipose - Subcutaneous	1	8	1000	18399	2.48686	0.360556	0.360556	0.443027	cat__genitourinary
GTEx_Adipose - Visceral (Omentum)	1	8	1000	18399	2.48686	0.360556	0.360556	0.443027	cat__genitourinary
GTEx_Adrenal Gland	1	8	1000	18399	2.48686	0.360556	0.360556	0.443027	cat__genitourinary
GTEx_Artery - Coronary	1	8	1000	18399	2.48686	0.360556	0.360556	0.443027	cat__genitourinary
GTEx_Bladder	1	8	1000	18399	2.48686	0.360556	0.360556	0.443027	cat__genitourinary
GTEx_Brain - Amygdala	1	8	1000	18399	2.48686	0.360556	0.360556	0.443027	cat__genitourinary
GTEx_Brain - Anterior cingulate cortex (BA24)	1	8	1000	18399	2.48686	0.360556	0.360556	0.443027	cat__genitourinary
GTEx_Brain - Caudate (basal ganglia)	1	8	1000	18399	2.48686	0.360556	0.360556	0.443027	cat__genitourinary
GTEx_Brain - Frontal Cortex (BA9)	1	8	1000	18399	2.48686	0.360556	0.360556	0.443027	cat__genitourinary
GTEx_Brain - Hippocampus	1	8	1000	18399	2.48686	0.360556	0.360556	0.443027	cat__genitourinary
GTEx_Brain - Hypothalamus	1	8	1000	18399	2.48686	0.360556	0.360556	0.443027	cat__genitourinary
GTEx_Brain - Nucleus accumbens (basal ganglia)	1	8	1000	18399	2.48686	0.360556	0.360556	0.443027	cat__genitourinary
GTEx_Brain - Putamen (basal ganglia)	1	8	1000	18399	2.48686	0.360556	0.360556	0.443027	cat__genitourinary
GTEx_Brain - Spinal cord (cervical c-1)	1	8	1000	18399	2.48686	0.360556	0.360556	0.443027	cat__genitourinary
GTEx_Brain - Substantia nigra	1	8	1000	18399	2.48686	0.360556	0.360556	0.443027	cat__genitourinary
GTEx_Breast - Mammary Tissue	1	8	1000	18399	2.48686	0.360556	0.360556	0.443027	cat__genitourinary
GTEx_Cells - Cultured fibroblasts	1	8	1000	18399	2.48686	0.360556	0.360556	0.443027	cat__genitourinary
GTEx_Cells - EBV-transformed lymphocytes	1	8	1000	18399	2.48686	0.360556	0.360556	0.443027	cat__genitourinary
GTEx_Cervix - Ectocervix	1	8	1000	18399	2.48686	0.360556	0.360556	0.443027	cat__genitourinary
GTEx_Cervix - Endocervix	1	8	1000	18399	2.48686	0.360556	0.360556	0.443027	cat__genitourinary
GTEx_Colon - Sigmoid	1	8	1000	18399	2.48686	0.360556	0.360556	0.443027	cat__genitourinary
GTEx_Colon - Transverse	1	8	1000	18399	2.48686	0.360556	0.360556	0.443027	cat__genitourinary
GTEx_Esophagus - Mucosa	1	8	1000	18399	2.48686	0.360556	0.360556	0.443027	cat__genitourinary
GTEx_Esophagus - Muscularis	1	8	1000	18399	2.48686	0.360556	0.360556	0.443027	cat__genitourinary
GTEx_Fallopian Tube	1	8	1000	18399	2.48686	0.360556	0.360556	0.443027	cat__genitourinary
GTEx_Heart - Atrial Appendage	1	8	1000	18399	2.48686	0.360556	0.360556	0.443027	cat__genitourinary
GTEx_Heart - Left Ventricle	1	8	1000	18399	2.48686	0.360556	0.360556	0.443027	cat__genitourinary
GTEx_Kidney - Cortex	1	8	1000	18399	2.48686	0.360556	0.360556	0.443027	cat__genitourinary
GTEx_Kidney - Medulla	1	8	1000	18399	2.48686	0.360556	0.360556	0.443027	cat__genitourinary
GTEx_Liver	1	8	1000	18399	2.48686	0.360556	0.360556	0.443027	cat__genitourinary
GTEx_Lung	1	8	1000	18399	2.48686	0.360556	0.360556	0.443027	cat__genitourinary
GTEx_Minor Salivary Gland	1	8	1000	18399	2.48686	0.360556	0.360556	0.443027	cat__genitourinary
GTEx_Muscle - Skeletal	1	8	1000	18399	2.48686	0.360556	0.360556	0.443027	cat__genitourinary
GTEx_Nerve - Tibial	1	8	1000	18399	2.48686	0.360556	0.360556	0.443027	cat__genitourinary
GTEx_Ovary	1	8	1000	18399	2.48686	0.360556	0.360556	0.443027	cat__genitourinary
GTEx_Pancreas	1	8	1000	18399	2.48686	0.360556	0.360556	0.443027	cat__genitourinary
GTEx_Prostate	1	8	1000	18399	2.48686	0.360556	0.360556	0.443027	cat__genitourinary
GTEx_Skin - Not Sun Exposed (Suprapubic)	1	8	1000	18399	2.48686	0.360556	0.360556	0.443027	cat__genitourinary
GTEx_Skin - Sun Exposed (Lower leg)	1	8	1000	18399	2.48686	0.360556	0.360556	0.443027	cat__genitourinary
GTEx_Small Intestine - Terminal Ileum	1	8	1000	18399	2.48686	0.360556	0.360556	0.443027	cat__genitourinary
GTEx_Spleen	1	8	1000	18399	2.48686	0.360556	0.360556	0.443027	cat__genitourinary
GTEx_Stomach	1	8	1000	18399	2.48686	0.360556	0.360556	0.443027	cat__genitourinary
GTEx_Testis	1	8	1000	18399	2.48686	0.360556	0.360556	0.443027	cat__genitourinary
GTEx_Thyroid	1	8	1000	18399	2.48686	0.360556	0.360556	0.443027	cat__genitourinary
GTEx_Vagina	1	8	1000	18399	2.48686	0.360556	0.360556	0.443027	cat__genitourinary
GTEx_Whole Blood	1	8	1000	18399	2.48686	0.360556	0.360556	0.443027	cat__genitourinary
GTEx_Ovary	3	6	1000	18399	17.4385	0.00282815	0.108692	0.963801	cat__dermatologic
GTEx_Brain - Cerebellum	2	6	1000	18399	8.71331	0.0382436	0.108692	0.963801	cat__dermatologic
GTEx_Cervix - Ectocervix	2	6	1000	18399	8.71331	0.0382436	0.108692	0.963801	cat__dermatologic
GTEx_Cervix - Endocervix	2	6	1000	18399	8.71331	0.0382436	0.108692	0.963801	cat__dermatologic
GTEx_Colon - Transverse	2	6	1000	18399	8.71331	0.0382436	0.108692	0.963801	cat__dermatologic
GTEx_Esophagus - Mucosa	2	6	1000	18399	8.71331	0.0382436	0.108692	0.963801	cat__dermatologic
GTEx_Fallopian Tube	2	6	1000	18399	8.71331	0.0382436	0.108692	0.963801	cat__dermatologic
GTEx_Minor Salivary Gland	2	6	1000	18399	8.71331	0.0382436	0.108692	0.963801	cat__dermatologic
GTEx_Nerve - Tibial	2	6	1000	18399	8.71331	0.0382436	0.108692	0.963801	cat__dermatologic
GTEx_Pituitary	2	6	1000	18399	8.71331	0.0382436	0.108692	0.963801	cat__dermatologic
GTEx_Prostate	2	6	1000	18399	8.71331	0.0382436	0.108692	0.963801	cat__dermatologic
GTEx_Skin - Not Sun Exposed (Suprapubic)	2	6	1000	18399	8.71331	0.0382436	0.108692	0.963801	cat__dermatologic
GTEx_Skin - Sun Exposed (Lower leg)	2	6	1000	18399	8.71331	0.0382436	0.108692	0.963801	cat__dermatologic
GTEx_Small Intestine - Terminal Ileum	2	6	1000	18399	8.71331	0.0382436	0.108692	0.963801	cat__dermatologic
GTEx_Spleen	2	6	1000	18399	8.71331	0.0382436	0.108692	0.963801	cat__dermatologic
GTEx_Stomach	2	6	1000	18399	8.71331	0.0382436	0.108692	0.963801	cat__dermatologic
GTEx_Thyroid	2	6	1000	18399	8.71331	0.0382436	0.108692	0.963801	cat__dermatologic
GTEx_Uterus	2	6	1000	18399	8.71331	0.0382436	0.108692	0.963801	cat__dermatologic
GTEx_Vagina	2	6	1000	18399	8.71331	0.0382436	0.108692	0.963801	cat__dermatologic
GTEx_Adipose - Subcutaneous	1	6	1000	18399	3.48185	0.284911	0.284911	0.545291	cat__dermatologic
GTEx_Adipose - Visceral (Omentum)	1	6	1000	18399	3.48185	0.284911	0.284911	0.545291	cat__dermatologic
GTEx_Adrenal Gland	1	6	1000	18399	3.48185	0.284911	0.284911	0.545291	cat__dermatologic
GTEx_Artery - Aorta	1	6	1000	18399	3.48185	0.284911	0.284911	0.545291	cat__dermatologic
GTEx_Artery - Coronary	1	6	1000	18399	3.48185	0.284911	0.284911	0.545291	cat__dermatologic
GTEx_Artery - Tibial	1	6	1000	18399	3.48185	0.284911	0.284911	0.545291	cat__dermatologic
GTEx_Bladder	1	6	1000	18399	3.48185	0.284911	0.284911	0.545291	cat__dermatologic
GTEx_Brain - Amygdala	1	6	1000	18399	3.48185	0.284911	0.284911	0.545291	cat__dermatologic
GTEx_Brain - Anterior cingulate cortex (BA24)	1	6	1000	18399	3.48185	0.284911	0.284911	0.545291	cat__dermatologic
GTEx_Brain - Caudate (basal ganglia)	1	6	1000	18399	3.48185	0.284911	0.284911	0.545291	cat__dermatologic
GTEx_Brain - Cerebellar Hemisphere	1	6	1000	18399	3.48185	0.284911	0.284911	0.545291	cat__dermatologic
GTEx_Brain - Cortex	1	6	1000	18399	3.48185	0.284911	0.284911	0.545291	cat__dermatologic
GTEx_Brain - Frontal Cortex (BA9)	1	6	1000	18399	3.48185	0.284911	0.284911	0.545291	cat__dermatologic
GTEx_Brain - Hippocampus	1	6	1000	18399	3.48185	0.284911	0.284911	0.545291	cat__dermatologic
GTEx_Brain - Hypothalamus	1	6	1000	18399	3.48185	0.284911	0.284911	0.545291	cat__dermatologic
GTEx_Brain - Nucleus accumbens (basal ganglia)	1	6	1000	18399	3.48185	0.284911	0.284911	0.545291	cat__dermatologic
GTEx_Brain - Putamen (basal ganglia)	1	6	1000	18399	3.48185	0.284911	0.284911	0.545291	cat__dermatologic
GTEx_Brain - Spinal cord (cervical c-1)	1	6	1000	18399	3.48185	0.284911	0.284911	0.545291	cat__dermatologic
GTEx_Brain - Substantia nigra	1	6	1000	18399	3.48185	0.284911	0.284911	0.545291	cat__dermatologic
GTEx_Breast - Mammary Tissue	1	6	1000	18399	3.48185	0.284911	0.284911	0.545291	cat__dermatologic
GTEx_Cells - Cultured fibroblasts	1	6	1000	18399	3.48185	0.284911	0.284911	0.545291	cat__dermatologic
GTEx_Cells - EBV-transformed lymphocytes	1	6	1000	18399	3.48185	0.284911	0.284911	0.545291	cat__dermatologic
GTEx_Colon - Sigmoid	1	6	1000	18399	3.48185	0.284911	0.284911	0.545291	cat__dermatologic
GTEx_Esophagus - Gastroesophageal Junction	1	6	1000	18399	3.48185	0.284911	0.284911	0.545291	cat__dermatologic
GTEx_Esophagus - Muscularis	1	6	1000	18399	3.48185	0.284911	0.284911	0.545291	cat__dermatologic
GTEx_Heart - Atrial Appendage	1	6	1000	18399	3.48185	0.284911	0.284911	0.545291	cat__dermatologic
GTEx_Heart - Left Ventricle	1	6	1000	18399	3.48185	0.284911	0.284911	0.545291	cat__dermatologic
GTEx_Kidney - Cortex	1	6	1000	18399	3.48185	0.284911	0.284911	0.545291	cat__dermatologic
GTEx_Kidney - Medulla	1	6	1000	18399	3.48185	0.284911	0.284911	0.545291	cat__dermatologic
GTEx_Liver	1	6	1000	18399	3.48185	0.284911	0.284911	0.545291	cat__dermatologic
GTEx_Lung	1	6	1000	18399	3.48185	0.284911	0.284911	0.545291	cat__dermatologic
GTEx_Muscle - Skeletal	1	6	1000	18399	3.48185	0.284911	0.284911	0.545291	cat__dermatologic
GTEx_Pancreas	1	6	1000	18399	3.48185	0.284911	0.284911	0.545291	cat__dermatologic
GTEx_Testis	1	6	1000	18399	3.48185	0.284911	0.284911	0.545291	cat__dermatologic
GTEx_Whole Blood	1	6	1000	18399	3.48185	0.284911	0.284911	0.545291	cat__dermatologic
GTEx_Adipose - Visceral (Omentum)	3	9	1000	18399	8.72104	0.0105029	0.0945263	1.02445	cat__musculoskeletal
GTEx_Colon - Transverse	3	9	1000	18399	8.72104	0.0105029	0.0945263	1.02445	cat__musculoskeletal
GTEx_Liver	3	9	1000	18399	8.72104	0.0105029	0.0945263	1.02445	cat__musculoskeletal
GTEx_Prostate	3	9	1000	18399	8.72104	0.0105029	0.0945263	1.02445	cat__musculoskeletal
GTEx_Small Intestine - Terminal Ileum	3	9	1000	18399	8.72104	0.0105029	0.0945263	1.02445	cat__musculoskeletal
GTEx_Stomach	3	9	1000	18399	8.72104	0.0105029	0.0945263	1.02445	cat__musculoskeletal
GTEx_Adipose - Subcutaneous	2	9	1000	18399	4.97836	0.0824007	0.127133	0.895743	cat__musculoskeletal
GTEx_Artery - Aorta	2	9	1000	18399	4.97836	0.0824007	0.127133	0.895743	cat__musculoskeletal
GTEx_Artery - Coronary	2	9	1000	18399	4.97836	0.0824007	0.127133	0.895743	cat__musculoskeletal
GTEx_Artery - Tibial	2	9	1000	18399	4.97836	0.0824007	0.127133	0.895743	cat__musculoskeletal
GTEx_Bladder	2	9	1000	18399	4.97836	0.0824007	0.127133	0.895743	cat__musculoskeletal
GTEx_Breast - Mammary Tissue	2	9	1000	18399	4.97836	0.0824007	0.127133	0.895743	cat__musculoskeletal
GTEx_Cells - Cultured fibroblasts	2	9	1000	18399	4.97836	0.0824007	0.127133	0.895743	cat__musculoskeletal
GTEx_Cells - EBV-transformed lymphocytes	2	9	1000	18399	4.97836	0.0824007	0.127133	0.895743	cat__musculoskeletal
GTEx_Cervix - Ectocervix	2	9	1000	18399	4.97836	0.0824007	0.127133	0.895743	cat__musculoskeletal
GTEx_Cervix - Endocervix	2	9	1000	18399	4.97836	0.0824007	0.127133	0.895743	cat__musculoskeletal
GTEx_Colon - Sigmoid	2	9	1000	18399	4.97836	0.0824007	0.127133	0.895743	cat__musculoskeletal
GTEx_Esophagus - Gastroesophageal Junction	2	9	1000	18399	4.97836	0.0824007	0.127133	0.895743	cat__musculoskeletal
GTEx_Esophagus - Mucosa	2	9	1000	18399	4.97836	0.0824007	0.127133	0.895743	cat__musculoskeletal
GTEx_Esophagus - Muscularis	2	9	1000	18399	4.97836	0.0824007	0.127133	0.895743	cat__musculoskeletal
GTEx_Fallopian Tube	2	9	1000	18399	4.97836	0.0824007	0.127133	0.895743	cat__musculoskeletal
GTEx_Heart - Atrial Appendage	2	9	1000	18399	4.97836	0.0824007	0.127133	0.895743	cat__musculoskeletal
GTEx_Heart - Left Ventricle	2	9	1000	18399	4.97836	0.0824007	0.127133	0.895743	cat__musculoskeletal
GTEx_Lung	2	9	1000	18399	4.97836	0.0824007	0.127133	0.895743	cat__musculoskeletal
GTEx_Minor Salivary Gland	2	9	1000	18399	4.97836	0.0824007	0.127133	0.895743	cat__musculoskeletal
GTEx_Muscle - Skeletal	2	9	1000	18399	4.97836	0.0824007	0.127133	0.895743	cat__musculoskeletal
GTEx_Nerve - Tibial	2	9	1000	18399	4.97836	0.0824007	0.127133	0.895743	cat__musculoskeletal
GTEx_Pancreas	2	9	1000	18399	4.97836	0.0824007	0.127133	0.895743	cat__musculoskeletal
GTEx_Skin - Not Sun Exposed (Suprapubic)	2	9	1000	18399	4.97836	0.0824007	0.127133	0.895743	cat__musculoskeletal
GTEx_Skin - Sun Exposed (Lower leg)	2	9	1000	18399	4.97836	0.0824007	0.127133	0.895743	cat__musculoskeletal
GTEx_Spleen	2	9	1000	18399	4.97836	0.0824007	0.127133	0.895743	cat__musculoskeletal
GTEx_Testis	2	9	1000	18399	4.97836	0.0824007	0.127133	0.895743	cat__musculoskeletal
GTEx_Thyroid	2	9	1000	18399	4.97836	0.0824007	0.127133	0.895743	cat__musculoskeletal
GTEx_Uterus	2	9	1000	18399	4.97836	0.0824007	0.127133	0.895743	cat__musculoskeletal
GTEx_Vagina	2	9	1000	18399	4.97836	0.0824007	0.127133	0.895743	cat__musculoskeletal
GTEx_Adrenal Gland	1	9	1000	18399	2.17591	0.395325	0.402784	0.394927	cat__musculoskeletal
GTEx_Brain - Amygdala	1	9	1000	18399	2.17591	0.395325	0.402784	0.394927	cat__musculoskeletal
GTEx_Brain - Anterior cingulate cortex (BA24)	1	9	1000	18399	2.17591	0.395325	0.402784	0.394927	cat__musculoskeletal
GTEx_Brain - Caudate (basal ganglia)	1	9	1000	18399	2.17591	0.395325	0.402784	0.394927	cat__musculoskeletal
GTEx_Brain - Cerebellum	1	9	1000	18399	2.17591	0.395325	0.402784	0.394927	cat__musculoskeletal
GTEx_Brain - Cortex	1	9	1000	18399	2.17591	0.395325	0.402784	0.394927	cat__musculoskeletal
GTEx_Brain - Frontal Cortex (BA9)	1	9	1000	18399	2.17591	0.395325	0.402784	0.394927	cat__musculoskeletal
GTEx_Brain - Hippocampus	1	9	1000	18399	2.17591	0.395325	0.402784	0.394927	cat__musculoskeletal
GTEx_Brain - Hypothalamus	1	9	1000	18399	2.17591	0.395325	0.402784	0.394927	cat__musculoskeletal
GTEx_Brain - Nucleus accumbens (basal ganglia)	1	9	1000	18399	2.17591	0.395325	0.402784	0.394927	cat__musculoskeletal
GTEx_Brain - Putamen (basal ganglia)	1	9	1000	18399	2.17591	0.395325	0.402784	0.394927	cat__musculoskeletal
GTEx_Brain - Spinal cord (cervical c-1)	1	9	1000	18399	2.17591	0.395325	0.402784	0.394927	cat__musculoskeletal
GTEx_Brain - Substantia nigra	1	9	1000	18399	2.17591	0.395325	0.402784	0.394927	cat__musculoskeletal
GTEx_Kidney - Cortex	1	9	1000	18399	2.17591	0.395325	0.402784	0.394927	cat__musculoskeletal
GTEx_Kidney - Medulla	1	9	1000	18399	2.17591	0.395325	0.402784	0.394927	cat__musculoskeletal
GTEx_Ovary	1	9	1000	18399	2.17591	0.395325	0.402784	0.394927	cat__musculoskeletal
GTEx_Pituitary	1	9	1000	18399	2.17591	0.395325	0.402784	0.394927	cat__musculoskeletal
GTEx_Whole Blood	1	9	1000	18399	2.17591	0.395325	0.402784	0.394927	cat__musculoskeletal
GTEx_Brain - Cerebellar Hemisphere	0	9	1000	18399	0	1	1	0	cat__musculoskeletal
GTEx_Artery - Aorta	3	10	1000	18399	7.47555	0.0144047	0.436285	0.360229	cat__injuries_poisonings
GTEx_Adrenal Gland	2	10	1000	18399	4.35583	0.0993997	0.436285	0.360229	cat__injuries_poisonings
GTEx_Artery - Coronary	2	10	1000	18399	4.35583	0.0993997	0.436285	0.360229	cat__injuries_poisonings
GTEx_Artery - Tibial	2	10	1000	18399	4.35583	0.0993997	0.436285	0.360229	cat__injuries_poisonings
GTEx_Brain - Cerebellar Hemisphere	2	10	1000	18399	4.35583	0.0993997	0.436285	0.360229	cat__injuries_poisonings
GTEx_Brain - Cerebellum	2	10	1000	18399	4.35583	0.0993997	0.436285	0.360229	cat__injuries_poisonings
GTEx_Brain - Cortex	2	10	1000	18399	4.35583	0.0993997	0.436285	0.360229	cat__injuries_poisonings
GTEx_Cervix - Ectocervix	2	10	1000	18399	4.35583	0.0993997	0.436285	0.360229	cat__injuries_poisonings
GTEx_Cervix - Endocervix	2	10	1000	18399	4.35583	0.0993997	0.436285	0.360229	cat__injuries_poisonings
GTEx_Esophagus - Gastroesophageal Junction	2	10	1000	18399	4.35583	0.0993997	0.436285	0.360229	cat__injuries_poisonings
GTEx_Pituitary	2	10	1000	18399	4.35583	0.0993997	0.436285	0.360229	cat__injuries_poisonings
GTEx_Adipose - Subcutaneous	1	10	1000	18399	1.9341	0.428206	0.436285	0.360229	cat__injuries_poisonings
GTEx_Adipose - Visceral (Omentum)	1	10	1000	18399	1.9341	0.428206	0.436285	0.360229	cat__injuries_poisonings
GTEx_Bladder	1	10	1000	18399	1.9341	0.428206	0.436285	0.360229	cat__injuries_poisonings
GTEx_Brain - Amygdala	1	10	1000	18399	1.9341	0.428206	0.436285	0.360229	cat__injuries_poisonings
GTEx_Brain - Anterior cingulate cortex (BA24)	1	10	1000	18399	1.9341	0.428206	0.436285	0.360229	cat__injuries_poisonings
GTEx_Brain - Caudate (basal ganglia)	1	10	1000	18399	1.9341	0.428206	0.436285	0.360229	cat__injuries_poisonings
GTEx_Brain - Frontal Cortex (BA9)	1	10	1000	18399	1.9341	0.428206	0.436285	0.360229	cat__injuries_poisonings
GTEx_Brain - Hippocampus	1	10	1000	18399	1.9341	0.428206	0.436285	0.360229	cat__injuries_poisonings
GTEx_Brain - Hypothalamus	1	10	1000	18399	1.9341	0.428206	0.436285	0.360229	cat__injuries_poisonings
GTEx_Brain - Nucleus accumbens (basal ganglia)	1	10	1000	18399	1.9341	0.428206	0.436285	0.360229	cat__injuries_poisonings
GTEx_Brain - Putamen (basal ganglia)	1	10	1000	18399	1.9341	0.428206	0.436285	0.360229	cat__injuries_poisonings
GTEx_Brain - Spinal cord (cervical c-1)	1	10	1000	18399	1.9341	0.428206	0.436285	0.360229	cat__injuries_poisonings
GTEx_Brain - Substantia nigra	1	10	1000	18399	1.9341	0.428206	0.436285	0.360229	cat__injuries_poisonings
GTEx_Breast - Mammary Tissue	1	10	1000	18399	1.9341	0.428206	0.436285	0.360229	cat__injuries_poisonings
GTEx_Cells - Cultured fibroblasts	1	10	1000	18399	1.9341	0.428206	0.436285	0.360229	cat__injuries_poisonings
GTEx_Cells - EBV-transformed lymphocytes	1	10	1000	18399	1.9341	0.428206	0.436285	0.360229	cat__injuries_poisonings
GTEx_Colon - Sigmoid	1	10	1000	18399	1.9341	0.428206	0.436285	0.360229	cat__injuries_poisonings
GTEx_Colon - Transverse	1	10	1000	18399	1.9341	0.428206	0.436285	0.360229	cat__injuries_poisonings
GTEx_Esophagus - Mucosa	1	10	1000	18399	1.9341	0.428206	0.436285	0.360229	cat__injuries_poisonings
GTEx_Esophagus - Muscularis	1	10	1000	18399	1.9341	0.428206	0.436285	0.360229	cat__injuries_poisonings
GTEx_Fallopian Tube	1	10	1000	18399	1.9341	0.428206	0.436285	0.360229	cat__injuries_poisonings
GTEx_Heart - Atrial Appendage	1	10	1000	18399	1.9341	0.428206	0.436285	0.360229	cat__injuries_poisonings
GTEx_Heart - Left Ventricle	1	10	1000	18399	1.9341	0.428206	0.436285	0.360229	cat__injuries_poisonings
GTEx_Kidney - Cortex	1	10	1000	18399	1.9341	0.428206	0.436285	0.360229	cat__injuries_poisonings
GTEx_Kidney - Medulla	1	10	1000	18399	1.9341	0.428206	0.436285	0.360229	cat__injuries_poisonings
GTEx_Liver	1	10	1000	18399	1.9341	0.428206	0.436285	0.360229	cat__injuries_poisonings
GTEx_Lung	1	10	1000	18399	1.9341	0.428206	0.436285	0.360229	cat__injuries_poisonings
GTEx_Minor Salivary Gland	1	10	1000	18399	1.9341	0.428206	0.436285	0.360229	cat__injuries_poisonings
GTEx_Nerve - Tibial	1	10	1000	18399	1.9341	0.428206	0.436285	0.360229	cat__injuries_poisonings
GTEx_Ovary	1	10	1000	18399	1.9341	0.428206	0.436285	0.360229	cat__injuries_poisonings
GTEx_Pancreas	1	10	1000	18399	1.9341	0.428206	0.436285	0.360229	cat__injuries_poisonings
GTEx_Prostate	1	10	1000	18399	1.9341	0.428206	0.436285	0.360229	cat__injuries_poisonings
GTEx_Skin - Not Sun Exposed (Suprapubic)	1	10	1000	18399	1.9341	0.428206	0.436285	0.360229	cat__injuries_poisonings
GTEx_Skin - Sun Exposed (Lower leg)	1	10	1000	18399	1.9341	0.428206	0.436285	0.360229	cat__injuries_poisonings
GTEx_Small Intestine - Terminal Ileum	1	10	1000	18399	1.9341	0.428206	0.436285	0.360229	cat__injuries_poisonings
GTEx_Spleen	1	10	1000	18399	1.9341	0.428206	0.436285	0.360229	cat__injuries_poisonings
GTEx_Stomach	1	10	1000	18399	1.9341	0.428206	0.436285	0.360229	cat__injuries_poisonings
GTEx_Testis	1	10	1000	18399	1.9341	0.428206	0.436285	0.360229	cat__injuries_poisonings
GTEx_Thyroid	1	10	1000	18399	1.9341	0.428206	0.436285	0.360229	cat__injuries_poisonings
GTEx_Uterus	1	10	1000	18399	1.9341	0.428206	0.436285	0.360229	cat__injuries_poisonings
GTEx_Vagina	1	10	1000	18399	1.9341	0.428206	0.436285	0.360229	cat__injuries_poisonings
GTEx_Whole Blood	1	10	1000	18399	1.9341	0.428206	0.436285	0.360229	cat__injuries_poisonings
GTEx_Muscle - Skeletal	0	10	1000	18399	0	1	1	0	cat__injuries_poisonings

### Sheet: STable 32
STable 32. Clinical corroboration of UK Biobank progression endpoints: (a) validation rates of downstream (T2) events against objective records (OPCS-4 procedures, primary-care antibiotic dispensing, cardiac cause of death) by corroborator class and time window, among events whose full corroboration window falls within source coverage; (b) event-demotion accounting (assessable-but-uncorroborated events censored at the event date); (c) carrier-level Cox models for the progression candidates F13A1 (CAD→MI) and GSDME/DFNA5 (BPH→UTI): baseline, adjusted for pre-entry coding intensity (log1p distinct phecodes in the 2 years before entry), and the conservative validated-event refit.
(a) Validation rates
scan	class	window_days	n_events	n_assessable	n_corroborated	pct
CAD_to_MI	MI_primary	7	524	426	93	21.8
CAD_to_MI	MI_primary	30	524	420	110	26.2
CAD_to_MI	MI_primary	90	524	406	126	31
CAD_to_MI	MI_primary	365	524	369	146	39.6
CAD_to_MI	MI_secondary	7	524	426	76	17.8
CAD_to_MI	MI_secondary	30	524	420	92	21.9
CAD_to_MI	MI_secondary	90	524	406	103	25.4
CAD_to_MI	MI_secondary	365	524	369	138	37.4
CAD_to_MI	cardiac_death_cause		524	524	37	7.1
BPH_to_UTI	rx_uti_rx	7	264	30	7	23.3
BPH_to_UTI	rx_uti_rx	30	264	30	10	33.3
BPH_to_UTI	rx_uti_rx	90	264	30	17	56.7
BPH_to_UTI	rx_uti_rx	365	264	30	24	80
BPH_to_UTI	rx_abx	7	264	30	7	23.3
BPH_to_UTI	rx_abx	30	264	30	12	40
BPH_to_UTI	rx_abx	90	264	30	19	63.3
BPH_to_UTI	rx_abx	365	264	30	24	80
CKD_to_DIALYSIS	DIALYSIS_primary	7	144	125	53	42.4
CKD_to_DIALYSIS	DIALYSIS_primary	30	144	125	67	53.6
CKD_to_DIALYSIS	DIALYSIS_primary	90	144	125	80	64
CKD_to_DIALYSIS	DIALYSIS_primary	365	144	109	88	80.7
CKD_to_DIALYSIS	DIALYSIS_secondary	7	144	125	15	12
CKD_to_DIALYSIS	DIALYSIS_secondary	30	144	125	26	20.8
CKD_to_DIALYSIS	DIALYSIS_secondary	90	144	125	40	32
CKD_to_DIALYSIS	DIALYSIS_secondary	365	144	109	61	56
(b) Event-demotion accounting
scan	events	assessable	corroborated	demoted	kept_unassessable
CAD_to_MI	524	406	126	280	118
BPH_to_UTI	264	30	12	18	234
CKD_to_DIALYSIS	144	125	80	45	19
(c) Carrier-level Cox models
model	n	events	carriers	carrier_events	logHR	SE	z	P	gene	scan
M0_baseline	3577	496	134	30	0.5584	0.1888	2.96	0.00309	F13A1	CAD_to_MI
M1_utilization_adj	3577	496	134	30	0.5683	0.1887	3.01	0.0026	F13A1	CAD_to_MI
M2_demoted_events	3577	230	134	18	0.8409	0.2461	3.42	0.000633	F13A1	CAD_to_MI
M0_baseline	3531	253	15	7	2.1851	0.3905	5.6	2.2e-08	DFNA5	BPH_to_UTI
M1_utilization_adj	3531	253	15	7	2.0115	0.3919	5.13	2.86e-07	DFNA5	BPH_to_UTI
M2_demoted_events	3531	236	15	7	2.2524	0.3912	5.76	8.52e-09	DFNA5	BPH_to_UTI

### Sheet: STable 33
STable 33. GATE-STAAR simulation comparison mask definitions, weighting schemes and software options configurations.
Category	Item	Value
Software	Container image	docker://ssong0110/gate-staar:v0.1
Software	R version	3.5.1 (2018-07-02)
Software	Package versions	STAAR 0.9.8; STAARpipeline 0.9.8; SeqArray 1.22.6; SeqVarTools 1.20.2; gdsfmt 1.18.1; mgcv 1.8.24
Gene universe	Chromosome 19 genes (STAARpipeline genes_info)	1388
Mask definition	Loss-of-function (plof)	GENCODE.EXONIC.Category in {stopgain, stoploss}, or GENCODE.Category in {splicing, exonic;splicing, ncRNA_splicing, ncRNA_exonic;splicing}
Mask definition	Missense	GENCODE.EXONIC.Category == "nonsynonymous SNV"
Mask definition	Synonymous	GENCODE.EXONIC.Category == "synonymous SNV"
Mask definition	Disruptive missense / plof_ds (not independently informative in this benchmark)	Requires MetaSVM damaging/tolerated annotation, unavailable in this group-file-derived aGDS; disruptive_missense therefore always has 0 qualifying variants, so plof_ds is numerically identical to plof
MAF thresholds	Maximum MAF tested (rare_maf_cutoff)	1% (0.01), 0.1% (0.001), 0.01% (0.0001)
Weighting scheme	Burden and SKAT weight 1	Beta(MAF; 1, 25)
Weighting scheme	Burden and SKAT weight 2	Beta(MAF; 1, 1) (flat/unweighted)
Weighting scheme	ACAT-V weights	Beta(MAF; 1, 25)^2 / Beta(MAF; 0.5, 0.5)^2, and Beta(MAF; 1, 1)^2 / Beta(MAF; 0.5, 0.5)^2
Omnibus test	STAAR-O construction	Cauchy combination across 6 component p-values per mask (SKAT(1,25), SKAT(1,1), Burden(1,25), Burden(1,1), ACAT-V(1,25), ACAT-V(1,1)); no functional-annotation weighting channels included (Use_annotation_weights = FALSE)
Software option	Ultra-rare-variant collapsing threshold (mac_thres)	MAC <= 20 (software default; differs from the MAC <= 10 described in the original GATE-STAAR report)
Software option	Minimum qualifying variants per test (rv_num_cutoff)	2
Software option	Functional annotation weighting (Use_annotation_weights)	FALSE; no FAVOR/CADD/LINSIGHT/aPC.* annotation channels used. Burden/SKAT/ACAT-V use Beta(MAF) weights only
Software option	Saddlepoint approximation (SPA)	Enabled for all tests (not user-configurable); applied selectively via SPA_p_filter = TRUE with p_filter_cutoff = 0.05 (an SPA-adjusted p-value is computed only when the standard asymptotic p-value is <0.05; the asymptotic p-value is retained otherwise)
Software option	Null model configuration	traitType = survival; phenoCol = casecontrol; eventTimeCol = AgeOfEventFinal; covarColList = X1, PC1-PC4; eventTimeBinSize = 1; nThreads = 1

### Sheet: STable 34
STable 34. Bypass-restricted sensitivity of cross-transition association sharing in UK Biobank and All of Us
cohort	ancestry	restriction	n	med_prog_t0t2	med_prog_onset	pos	wilcoxon_p	spearman_rho_vs_bypass
ukb	eur	all	95	0.0641139	-0.0007442	95	2.65e-17	-0.952299
ukb	eur	bypass>=90	43	0.0416924	-0.0028482	43	2.27e-13	NA
ukb	eur	bypass>=95	14	0.0175641	-0.0045496	14	0.00012207	NA
aou	eur	bypass>=90	34	0.0453199	0.00272406	30	2.41e-08	NA
aou	afr	bypass>=90	29	0.0491929	-0.001687	28	2.61e-08	NA
aou	amr	bypass>=90	23	0.055204	0.00423344	21	1.67e-06	NA
aou	eur	bypass>=95	12	0.0306641	0.00563669	11	0.00097656	NA
aou	afr	bypass>=95	9	0.0723111	-0.001679	9	0.00390625	NA
aou	amr	bypass>=95	8	0.0782557	0.00222879	8	0.0078125	NA
